# Association between circulating inflammatory markers and adult cancer risk: a Mendelian randomization analysis

**DOI:** 10.1101/2023.05.04.23289196

**Authors:** James Yarmolinsky, Jamie W Robinson, Daniela Mariosa, Ville Karhunen, Jian Huang, Niki Dimou, Neil Murphy, Kimberley Burrows, Emmanouil Bouras, Karl Smith-Byrne, Sarah J Lewis, Tessel E Galesloot, Lambertus A Kiemeney, Sita Vermeulen, Paul Martin, Demetrius Albanes, Lifang Hou, Polly A Newcomb, Emily White, Alicja Wolk, Anna H Wu, Loïc Le Marchand, Amanda I Phipps, Daniel D Buchanan, the International Lung Cancer Consortium, the PRACTICAL consortium, Sizheng Steven Zhao, Dipender Gill, Stephen J Chanock, Mark P Purdue, George Davey Smith, Paul Brennan, Karl-Heinz Herzig, Marjo-Riitta Jarvelin, Abbas Dehghan, Mattias Johansson, Marc J Gunter, Kostas K Tsilidis, Richard M Martin

## Abstract

**Background:** Tumour-promoting inflammation is a “hallmark” of cancer and conventional epidemiological studies have reported links between various inflammatory markers and cancer risk. The causal nature of these relationships and, thus, the suitability of these markers as intervention targets for cancer prevention is unclear.

**Methods:** We meta-analysed 6 genome-wide association studies of circulating inflammatory markers comprising 59,969 participants of European ancestry. We then used combined *cis*-Mendelian randomization and colocalisation analysis to evaluate the causal role of 66 circulating inflammatory markers in risk of 30 adult cancers in 338,162 cancer cases and up to 824,556 controls. Genetic instruments for inflammatory markers were constructed using genome-wide significant (*P* < 5.0 x 10^-8^) *cis*-acting SNPs (i.e. in or ±250 kb from the gene encoding the relevant protein) in weak linkage disequilibrium (LD, r^2^ < 0.10). Effect estimates were generated using inverse-variance weighted random-effects models and standard errors were inflated to account for weak LD between variants with reference to the 1000 Genomes Phase 3 CEU panel. A false discovery rate (FDR)-corrected *P*-value (“*q*-value”) < 0.05 was used as a threshold to define “strong evidence” to support associations and 0.05 ≤ *q*-value < 0.20 to define “suggestive evidence”. A colocalisation posterior probability (PPH_4_) > 70% was employed to indicate support for shared causal variants across inflammatory markers and cancer outcomes.

**Results:** We found strong evidence to support an association of genetically-proxied circulating pro-adrenomedullin concentrations with increased breast cancer risk (OR 1.19, 95% CI 1.10-1.29, *q*-value=0.033, PPH_4_=84.3%) and suggestive evidence to support associations of interleukin-23 receptor concentrations with increased pancreatic cancer risk (OR 1.42, 95% CI 1.20-1.69, *q*-value=0.055, PPH_4_=73.9%), prothrombin concentrations with decreased basal cell carcinoma risk (OR 0.66, 95% CI 0.53-0.81, *q*-value=0.067, PPH_4_=81.8%), macrophage migration inhibitory factor concentrations with increased bladder cancer risk (OR 1.14, 95% CI 1.05-1.23, *q*-value=0.072, PPH_4_=76.1%), and interleukin-1 receptor-like 1 concentrations with decreased triple-negative breast cancer risk (OR 0.92, 95% CI 0.88-0.97, *q*-value=0.15), PPH_4_=85.6%). For 22 of 30 cancer outcomes examined, there was little evidence (*q*-value ≥ 0.20) that any of the 66 circulating inflammatory markers examined were associated with cancer risk.

**Conclusion:** Our comprehensive joint Mendelian randomization and colocalisation analysis of the role of circulating inflammatory markers in cancer risk identified potential roles for 5 circulating inflammatory markers in risk of 5 site-specific cancers. Contrary to reports from some prior conventional epidemiological studies, we found little evidence of association of circulating inflammatory markers with the majority of site-specific cancers evaluated.

## Supplementary Tables for "Association between circulating inflammatory markers and adult cancer risk: a Mendelian randomization analysis"

### Sheet: Supplementary Table description
Table number	Description
ST1	List of studies excluded from GWAS meta-analysis along with rationale for their exclusion
ST2	List of proteins removed from individual GWAS and rationale for their removal
ST3	Description of cancer GWAS used
ST4	Characteristics of genetic variants used to instrument inflammatory markers
ST5	R2 and F-statistics for instruments used to proxy circulating inflammatory markers
ST6	"Validation" Mendelian randomization analysis results
ST7	Iterative leave-one-out analysis
ST8	Colocalisation analysis results
ST9	"Discovery" Mendelian randomization analysis results
ST10	Functional annotation of instruments and high LD variants
ST11	eQTL overlap and multiple trait colocalisation analysis results
ST12	Drug repurposing opportunities for medications targeting inflammatory markers

### Sheet: ST1
Supplementary Table 1. List of studies excluded from GWAS meta-analysis along with rationale for their exclusion
Study	Rationale for exclusion
Ahsan et al. The relative contribution of DNA methylation and genetic variants on protein biomarkers for human diseases. PLoS Genet. 2017;13(9):e1007005.	Complete summary genetic association data not available
Benson et al. Genetic Architecture of the Cardiovascular Risk Proteome. Circulation. 2018;137(11):1158-1172.	Complete summary genetic association data not available
Bretherick et al. Linking protein to phenotype with Mendelian Randomization detects 38 proteins with causal roles in human diseases and traits. PLoS Genet. 2020; 16(7):e1008785.	Complete sample overlap with Folkersen et al. Genomic and drug target evaluation of 90 cardiovascular proteins in 30,931 individuals. Nat Metab. 2020; 2, 1135–1148.
Carayol et al. Protein quantitative trait locus study in obesity during weight-loss identifies a leptin regulator. Nat Commun. 2017;8(1):2084.	Analyses performed in individuals with obesity
Emilsson et al. Co-regulatory networks of human serum proteins link genetics to disease. Science. 2018; 361(6404):769-773.	Complete summary genetic association data not available
Sliz et al. Genome-wide association study identifies seven novel loci associating with circulating cytokines and cell adhesion molecules in Finns. J Med Genet. 2019;56(9):607-616.	Sample overlap with Karhunen et al. Karhunen, V., et al., The interplay between inflammatory cytokines and cardiometabolic disease: bi-directional mendelian randomisation study. BMJ Med, 2023. 2(1): p. e000157.
Suhre et al. Connecting genetic risk to disease end points through the human blood plasma proteome. Nat Commun. 2017;8:14357.	Adjustment for body mass index
Yao et al. Genome-wide mapping of plasma protein QTLs identifies putatively causal genes and pathways for cardiovascular disease. Nat Commun. 2018;9(1):3268.	Complete summary genetic association data not available

### Sheet: ST2
Supplementary Table 2. List of proteins removed from individual GWAS and rationale for their removal
Protein	Study/Studies	Rationale for removal
CD40 ligand	Karhunen, Sun, Gilly, Folkersen	Gene located on X Chromosome
Chemokine ligand 23, Chemokine ligand 23/Ck-beta-8-1	Sun	Same UniProt ID (P55773)
C-X-C motif chemokine 5	Sun	Duplicate probles
Factor VIII	Sun, Pietzner	Gene located on X Chromosome
Fibroblast growth factor 7	Sun	Duplicate probles
Haptoglobin mixed type	Pietzner	Same UniProt ID as Haptoglobin (P00738)
Interleukin 5 receptor, alpha	Sun	Duplicate probles
Interleukin-22 receptor subunit alpha-1	Sun	Duplicate probles
Interleukin-22 receptor subunit alpha-2	Sun	Duplicate probles
Interleukin-4	Folkersen	Unable to access data from online respository in GWAS catalog
Selenium	Folkersen	Unable to access data from online respository in GWAS catalog
Thrombopoietin	Sun	Duplicate probles
Vascular endothelial growth factor D	Folkersen, Gilly	Gene located on X Chromosome

### Sheet: ST3
Supplementary Table 3. Description of cancer GWAS used in analyses
Cancer outcome	N cases	N controls	Publication
Breast cancer	133384	113789	Zhang et al. Nat Genet. 2020 Jun;52(6):572-581.
5 Breast cancer intrinsic-like subtypes*	106278	91477	Zhang et al. Nat Genet. 2020 Jun;52(6):572-581.
Prostate cancer	44825	27904	Schumacher et al. Nat Genet. 2018 Jul;50(7):928-936.
Advanced prostate cancer	6263	27235	Schumacher et al. Nat Genet. 2018 Jul;50(7):928-936.
Colorectal cancer	58221	67694	Huyghe et al. Nat Genet. 2019 Jan;51(1):76-87.
Colon cancer	32002	64159	Huyghe et al. Nat Genet. 2019 Jan;51(1):76-87.
Rectal cancer	16212	64159	Huyghe et al. Nat Genet. 2019 Jan;51(1):76-87.
Lung cancer	29863	55586	McKay et al. Nat Genet. 2017;49(7):1126–32.
Lung adenocarcinoma	11245	54619	McKay et al. Nat Genet. 2017;49(7):1126–32.
Small cell lung carcinoma	2791	20580	McKay et al. Nat Genet. 2017;49(7):1126–32.
Squamous cell lung cancer	7704	54763	McKay et al. Nat Genet. 2017;49(7):1126–32.
Ovarian cancer	22406	40941	Phelan et al. Nat Genet. 2017;49(5):680-691.
High-grade serous carcinoma	13037	40941	Phelan et al. Nat Genet. 2017;49(5):680-691.
Low-grade serous carcinoma	1012	40941	Phelan et al. Nat Genet. 2017;49(5):680-691.
Mucinous carcinoma	1417	40941	Phelan et al. Nat Genet. 2017;49(5):680-691.
Endometrioid carcinoma	2810	40941	Phelan et al. Nat Genet. 2017;49(5):680-691.
Clear cell carcinoma	1366	40941	Phelan et al. Nat Genet. 2017;49(5):680-691.
Endometrial cancer	12906	108979	O'Mara et al. Nat Commun. 2018 Aug 9;9(1):3166.
Endometrioid endometrial cancer	8758	108979	O'Mara et al. Nat Commun. 2018 Aug 9;9(1):3166.
Non-Endometrioid endometrial cancer	1230	108979	O'Mara et al. Nat Commun. 2018 Aug 9;9(1):3166.
Pancreatic cancer	9040	12496	Klein et al. Nat Commun. 2018 Feb 8;9(1):556.
Renal cancer	10,784	20406	Scelo et al. Nat Commun. 2017 Jun 9;8:15724.
Head and neck cancer	6034	6,585	Lesseur et al. Nat Genet. 2016 Dec;48(12):1544-1550.
Bladder cancer	1799	4745	Galesloot et al. Int J Epidemiol. 2017;46(4):1099-1100j., Rafnar et al. Hum Mol Genet. 2014 Oct 15;23(20):5545-57.
Non-Hodgkin lymphoma	2268	372016	Burrows, Haycock. doi: 10.5523/bris.aed0u12w0ede20olb0m77p4b9
Basal cell carcinoma	17416	375455	Adolphe et al. Genome Med. 2021 Feb 6;13(1):19.
*Effective sample size not available.

### Sheet: ST4
Supplementary Table 4. Characteristics of genetic variants used to instrument inflammatory markers
Protein	SNP	Chromosome	Position (build 37)	Effect Allele	Non-Effect Allele	Effect Allele Frequency	Effect	Standard Error	P-value	Sample size
Pro-adrenomedullin	rs75948396	11	10193293	A	G	0.9631	-0.2049	0.0303	1.36e-11	30391
Pro-adrenomedullin	rs148339496	11	10363157	A	G	0.7287	-0.1551	0.0113	7.13e-43	30391
Pro-adrenomedullin	rs11042655	11	10213626	A	T	0.1506	-0.0939	0.0155	1.38e-09	30391
Pro-adrenomedullin	rs2218793	11	10380828	A	C	0.3045	-0.0875	0.0118	1.21e-13	30391
Pro-adrenomedullin	rs11042643	11	10164365	C	G	0.7848	0.1114	0.0128	3.23e-18	30391
Serum amyloid P-component	rs71632673	1	159536213	A	C	0.02292	-0.8369	0.082	1.91e-24	3301
Serum amyloid P-component	rs35370436	1	159639929	G	A	0.06998	-0.3135	0.0493	2.09e-10	3301
Serum amyloid P-component	rs28383573	1	159558672	T	G	0.10187	0.3007	0.0416	4.9e-13	3301
Eotaxin	rs12450001	17	32536867	A	G	0.1704	-0.0984	0.0178	3.26e-08	16666
C-C motif chemokine 14	rs9903158	17	34312337	C	T	0.05615	-1.0813	0.0499	3.55e-104	3301
C-C motif chemokine 14	rs16971802	17	34311387	C	T	0.05086	-0.5312	0.055	4.47e-22	3301
C-C motif chemokine 14	rs144873409	17	34298606	A	T	0.02066	-0.5015	0.0889	1.7e-08	3301
C-C motif chemokine 14	rs76689478	17	34277027	T	C	0.04334	-0.3929	0.0624	3.16e-10	3301
C-C motif chemokine 14	rs67943086	17	34357820	G	A	0.113	-0.2909	0.0407	9.33e-13	3301
C-C motif chemokine 14	rs17676662	17	34262254	G	A	0.14498	-0.2277	0.0373	1.07e-09	3301
C-C motif chemokine 14	rs2075746	17	34325532	C	T	0.54285	-0.14	0.0248	1.58e-08	3301
C-C motif chemokine 14	rs117324160	17	34317237	A	G	0.02676	0.5608	0.076	1.62e-13	3301
C-C motif chemokine 16	rs10445391	17	34306106	G	A	0.1017	-1.4798	0.0328	0	3301
C-C motif chemokine 16	rs112713105	17	34291917	A	G	0.01041	-1.305	0.1205	2.57e-27	3301
C-C motif chemokine 16	rs145550637	17	34378077	A	G	0.02279	-0.886	0.0946	7.59e-21	3301
C-C motif chemokine 16	rs74987262	17	34100705	T	C	0.01755	-0.6371	0.1075	3.09e-09	3301
C-C motif chemokine 16	rs117253863	17	34067786	C	G	0.02567	-0.5892	0.0786	6.76e-14	3301
C-C motif chemokine 16	rs41356845	17	34325248	C	G	0.11178	-0.5234	0.038	3.02e-43	3301
C-C motif chemokine 16	rs9911839	17	34352232	G	T	0.07575	-0.4179	0.0487	1e-17	3301
C-C motif chemokine 16	rs1635281	17	34296012	G	A	0.8333	-0.365	0.0327	6.76e-29	3301
C-C motif chemokine 17	rs16956811	16	57444002	T	G	0.8972	-0.3936	0.0366	6.38e-27	4629
C-C motif chemokine 17	rs8102	16	57418725	T	C	0.7303	-0.2184	0.0237	3.29e-20	4629
C-C motif chemokine 17	rs112777051	16	57470884	A	C	0.882	0.1919	0.0335	9.86e-09	4629
C-C motif chemokine 2	rs12601658	17	32533423	A	T	0.2297	-0.0633	0.0086	1.47e-13	45960
C-C motif chemokine 2	rs12604063	17	32542720	A	G	0.1344	0.0567	0.0103	3.95e-08	45960
C-C motif chemokine 20	rs4973334	2	228654079	T	C	0.3846	-0.0851	0.0109	5.15e-15	31267
C-C motif chemokine 22	rs79928291	16	57562973	T	C	0.01585	-0.8502	0.105	5.62e-16	3301
C-C motif chemokine 22	rs1787782	16	57341568	G	C	0.04465	-0.3809	0.0608	3.8e-10	3301
C-C motif chemokine 22	rs4550435	16	57349794	G	A	0.93299	-0.3359	0.0496	1.23e-11	3301
C-C motif chemokine 22	rs170364	16	57409934	G	T	0.74337	0.1783	0.0281	2.24e-10	3301
C-C motif chemokine 24	rs145197659	7	75464030	A	G	0.335	-0.4325	0.0403	8.07e-27	4629
C-C motif chemokine 25	rs6603134	19	8106521	G	A	0.59299	-0.41491	0.04622	2.77e-19	876
C-C motif chemokine 25	rs62126082	19	8181127	T	C	0.08911	0.57327	0.09008	1.96e-10	876
C-C motif chemokine 25	rs2032887	19	8121360	G	A	0.25639	0.67009	0.05221	1.04e-37	876
C-C motif chemokine 25	rs112186433	19	8095426	A	G	0.03125	0.94544	0.15442	9.21e-10	876
C-C motif chemokine 25	rs146185765	19	8072793	A	G	0.02429	1.79844	0.25605	2.16e-12	876
C-C motif chemokine 25	rs75603868	19	8063275	T	C	0.01008	2.06169	0.36675	1.89e-08	876
C-C motif chemokine 27	rs883934	9	34664021	A	G	0.0369	-0.4267	0.0453	4.88e-21	16666
C-C motif chemokine 27	rs17355619	9	34684612	T	G	0.064	-0.4194	0.0479	2.03e-18	16666
C-C motif chemokine 27	rs867811	9	34663798	T	C	0.5464	0.1357	0.018	5.27e-14	16666
C-C motif chemokine 3	rs17679451	17	34434318	A	G	0.0455	-0.228	0.0239	1.24e-21	44632
C-C motif chemokine 3	rs12948732	17	34462907	T	C	0.1418	-0.2155	0.018	4.97e-33	44632
C-C motif chemokine 3	rs7213887	17	34439230	A	G	0.8662	-0.2131	0.024	6.74e-19	44632
C-C motif chemokine 3	rs530477383	17	34341998	T	C	0.968	-0.1947	0.0317	8.15e-10	44632
C-C motif chemokine 3	rs143612763	17	34376917	T	C	0.0941	-0.1575	0.0167	5.18e-21	44632
C-C motif chemokine 3	rs8082120	17	34445325	A	G	0.2941	-0.1413	0.015	4.51e-21	44632
C-C motif chemokine 3	rs72833539	17	34444424	T	C	0.1777	-0.1266	0.0142	5.5e-19	44632
C-C motif chemokine 3	rs41356845	17	34325248	C	G	0.1162	-0.1032	0.0145	1.28e-12	44632
C-C motif chemokine 3	rs2106883	17	34474477	A	G	0.4723	-0.0995	0.0148	1.78e-11	44632
C-C motif chemokine 3	rs854675	17	34359900	T	C	0.2638	-0.0971	0.0159	1.11e-09	44632
C-C motif chemokine 3	rs2051847	17	34317429	A	G	0.2385	0.0796	0.0142	2.28e-08	44632
C-C motif chemokine 3	rs67943086	17	34357820	A	G	0.8909	0.1121	0.0167	2.05e-11	44632
C-C motif chemokine 3	rs16972027	17	34451097	A	G	0.9098	0.1302	0.0226	8.82e-09	44632
C-C motif chemokine 3	rs1034654	17	34464073	A	G	0.4643	0.135	0.0204	3.65e-11	44632
C-C motif chemokine 3	rs16971993	17	34445397	T	C	0.0971	0.1617	0.0241	1.95e-11	44632
C-C motif chemokine 3	rs145625552	17	34471064	A	G	0.9785	0.3165	0.0475	2.68e-11	44632
C-C motif chemokine 3	rs117302983	17	34375940	C	G	0.019	0.3666	0.0447	2.38e-16	44632
C-C motif chemokine 3	rs112132729	17	34477904	A	G	0.0296	0.4371	0.0541	6.5e-16	44632
C-C motif chemokine 3	rs200586593	17	34428823	T	C	0.2358	0.4428	0.0176	1.12e-139	44632
C-C motif chemokine 3	rs117542673	17	34423864	A	G	0.0268	0.4437	0.0379	1.17e-31	44632
C-C motif chemokine 4	rs117542673	17	34423864	A	G	0.0267	-0.3457	0.0412	4.83e-17	44632
C-C motif chemokine 4	rs2376468	17	34461903	C	G	0.767	-0.1149	0.0138	9.57e-17	44632
C-C motif chemokine 4	rs8074386	17	34452725	T	C	0.1863	-0.0809	0.0137	3.76e-09	44632
C-C motif chemokine 4	rs854471	17	34397258	A	G	0.695	0.0581	0.0097	1.99e-09	44632
C-C motif chemokine 4	rs854630	17	34375132	T	C	0.4272	0.0655	0.0093	2.42e-12	44632
C-C motif chemokine 4	rs8064770	17	34272852	A	G	0.8784	0.1014	0.0139	3.68e-13	44632
C-C motif chemokine 4	rs2522110	17	34485994	T	G	0.7385	0.1275	0.0214	2.55e-09	44632
C-C motif chemokine 4	rs7217473	17	34319064	T	C	0.0541	0.1431	0.0221	1.05e-10	44632
C-C motif chemokine 4	rs200975376	17	34539235	A	G	0.1294	0.2137	0.032	2.42e-11	44632
C-C motif chemokine 4	rs141102180	17	34436204	T	G	0.0346	0.2625	0.029	1.56e-19	44632
C-C motif chemokine 4	rs6505521	17	34481759	T	C	0.8438	0.3972	0.017	7.61e-121	44632
C-C motif chemokine 4	rs182861269	17	34487889	A	C	0.0289	0.429	0.0374	1.74e-30	44632
C-C motif chemokine 4	rs145625552	17	34471064	A	G	0.978	0.5149	0.0394	5.26e-39	44632
C-C motif chemokine 5	rs2291299	17	34191406	T	C	0.8247	0.1849	0.0225	2e-16	16666
C-C motif chemokine 7	rs11658608	17	32663036	A	G	0.181	-0.5012	0.0309	3.64e-59	17542
C-C motif chemokine 7	rs3038753	17	32502176	T	C	0.1023	-0.245	0.0415	3.56e-09	17542
C-C motif chemokine 7	rs2338999	17	32668785	T	G	0.1895	0.2409	0.0374	1.19e-10	17542
C-C motif chemokine 7	rs188729079	17	32624454	T	C	0.2155	0.2849	0.0303	5.32e-21	17542
C-C motif chemokine 8	rs117670214	17	32550459	C	T	0.01026	-1.98951	0.31936	4.67e-10	876
C-C motif chemokine 8	rs11652256	17	32632378	A	G	0.02762	-1.45466	0.16706	3.11e-18	876
C-C motif chemokine 8	rs3138036	17	32647544	G	A	0.14925	-1.20308	0.06434	5.03e-78	876
C-C motif chemokine 8	rs72825036	17	32557844	T	C	0.06441	-0.64827	0.09307	3.28e-12	876
C-C motif chemokine 8	rs7225823	17	32515933	A	G	0.35426	0.30744	0.05277	5.67e-09	876
C-C motif chemokine 8	rs366969	17	32676759	T	C	0.3522	0.37913	0.0556	9.18e-12	876
C-type lectin domain family 11 member A	rs116924815	19	51230733	C	T	0.9727	-0.6044	0.0736	2.17e-16	13365
C-type lectin domain family 11 member A	rs144724875	19	51195936	C	T	0.9726	-0.5379	0.0828	8.41e-11	13365
C-type lectin domain family 11 member A	rs62112533	19	51233758	C	T	0.738	0.1664	0.0279	2.47e-09	13365
C-reactive protein	rs3093059	1	159685136	A	G	0.9383	-0.2455	0.0244	9.25e-24	14009
C-reactive protein	rs4546916	1	159699249	T	G	0.327	-0.1791	0.0126	9.99e-46	14009
C-reactive protein	rs4656241	1	159613986	T	C	0.7963	-0.1121	0.0148	3.75e-14	14009
C-reactive protein	rs149327578	1	159576889	A	G	0.1755	-0.0936	0.0162	8.15e-09	14009
C-reactive protein	rs77013776	1	159652068	A	C	0.9638	0.2449	0.0331	1.31e-13	14009
Macrophage colony-stimulating factor 1	rs333968	1	110460520	T	C	0.7722	-0.1131	0.0165	6.88e-12	44632
Macrophage colony-stimulating factor 1	rs10745307	1	110580215	A	G	0.5405	0.1103	0.0102	1.58e-27	44632
Macrophage colony-stimulating factor 1	rs7417586	1	110480564	A	G	0.1764	0.1352	0.0131	5.41e-25	44632
Fractalkine	rs683544	16	57408778	T	C	0.5819	-0.2008	0.0108	4.48e-77	31267
Fractalkine	rs4151116	16	57405796	T	C	0.0421	-0.1733	0.0297	5.06e-09	31267
Fractalkine	rs11642640	16	57337241	T	G	0.6226	-0.1029	0.013	2.61e-15	31267
Fractalkine	rs11648285	16	57303666	T	C	0.557	0.0703	0.0118	2.9e-09	31267
Fractalkine	rs4783990	16	57541681	T	C	0.1149	0.1487	0.0199	7.27e-14	31267
Fractalkine	rs1273587	16	57350791	C	G	0.1337	0.1545	0.0159	2.26e-22	31267
Fractalkine	rs183421	16	57488209	A	G	0.2711	0.1573	0.0119	4.88e-40	31267
Fractalkine	rs41351945	16	57446809	T	C	0.0344	0.1697	0.0305	2.7e-08	31267
Fractalkine	rs509704	16	57483190	T	C	0.9097	0.1745	0.0249	2.34e-12	31267
Fractalkine	rs79775828	16	57390468	T	C	0.0404	0.1993	0.0305	6.76e-11	31267
Fractalkine	rs35282635	16	57594611	T	C	0.0276	0.2238	0.0345	8.78e-11	31267
Fractalkine	rs62037115	16	57458796	A	G	0.0105	0.5729	0.0689	9.18e-17	31267
Growth-regulated alpha protein	rs74544699	4	74734681	A	G	0.9529	-0.5632	0.0231	1.52e-131	45960
Growth-regulated alpha protein	rs139939631	4	74662154	A	G	0.9877	-0.3875	0.0575	1.57e-11	45960
Growth-regulated alpha protein	rs941758	4	74718941	A	C	0.6376	-0.1567	0.0108	1.93e-47	45960
Growth-regulated alpha protein	rs34858592	4	74749301	A	G	0.8657	0.113	0.0172	4.83e-11	45960
Growth-regulated alpha protein	rs76382855	4	74943189	T	C	0.9226	0.127	0.0211	1.89e-09	45960
Growth-regulated alpha protein	rs74451052	4	74586608	A	G	0.9305	0.1335	0.0218	9.91e-10	45960
Growth-regulated alpha protein	rs77691638	4	74975421	A	T	0.0292	0.2239	0.0323	4.35e-12	45960
Growth-regulated alpha protein	rs79454658	4	74836406	T	C	0.0328	0.2765	0.0489	1.52e-08	45960
Growth-regulated alpha protein	rs28574621	4	74877968	C	G	0.0308	0.2785	0.0376	1.29e-13	45960
Growth-regulated alpha protein	rs138884407	4	74645239	A	G	0.0143	0.3232	0.0556	6.12e-09	45960
Growth-regulated alpha protein	rs115424826	4	74635800	T	G	0.0159	0.3537	0.053	2.56e-11	45960
C-X-C motif chemokine 10	rs4512021	4	76954407	A	G	0.5114	-0.0754	0.0125	1.4e-09	17542
C-X-C motif chemokine 11	rs13104942	4	76971679	A	G	0.5206	-0.2244	0.0244	3.69e-20	4177
C-X-C motif chemokine 16	rs188900185	17	4627837	T	C	0.0269	-0.2398	0.0412	5.87e-09	31719
C-X-C motif chemokine 16	rs35186877	17	4625892	A	G	0.1981	-0.1583	0.0119	2.93e-40	31719
C-X-C motif chemokine 16	rs12937934	17	4696873	A	C	0.6859	0.0723	0.0114	2.2e-10	31719
C-X-C motif chemokine 16	rs7220870	17	4545218	A	C	0.2118	0.0749	0.0115	8.24e-11	31719
C-X-C motif chemokine 16	rs11657040	17	4658412	A	C	0.5729	0.078	0.0114	8.56e-12	31719
C-X-C motif chemokine 16	rs12451720	17	4646480	T	C	0.6607	0.1069	0.0103	3.62e-25	31719
C-X-C motif chemokine 16	rs8080014	17	4671566	T	C	0.5707	0.1189	0.0098	5.72e-34	31719
C-X-C motif chemokine 16	rs11658971	17	4637698	A	G	0.1157	0.1565	0.0145	3.24e-27	31719
C-X-C motif chemokine 5	rs164758	4	74868461	T	G	0.1344	0.2831	0.0344	1.77e-16	4177
C-X-C motif chemokine 6	rs77600329	4	74620686	T	G	0.9762	-0.5085	0.0464	6.28e-28	31267
C-X-C motif chemokine 6	rs28630000	4	74712741	A	G	0.9874	-0.4727	0.0639	1.39e-13	31267
C-X-C motif chemokine 6	rs73828860	4	74703699	T	C	0.0273	-0.4516	0.0373	8.38e-34	31267
C-X-C motif chemokine 6	rs187025837	4	74726798	T	C	0.9812	-0.3597	0.0514	2.6e-12	31267
C-X-C motif chemokine 6	rs11944104	4	74712293	A	C	0.9789	-0.3209	0.049	5.7e-11	31267
C-X-C motif chemokine 6	rs72649196	4	74620818	A	G	0.9736	-0.3092	0.0458	1.47e-11	31267
C-X-C motif chemokine 6	rs1957067	4	74712531	C	G	0.7659	-0.2809	0.0147	1.15e-81	31267
C-X-C motif chemokine 6	rs146841131	4	74480727	A	G	0.9561	-0.2559	0.0441	6.83e-09	31267
C-X-C motif chemokine 6	rs55704092	4	74632441	A	G	0.0789	-0.1998	0.0234	1.28e-17	31267
C-X-C motif chemokine 6	rs12650864	4	74523824	T	G	0.7492	-0.1666	0.0137	3.36e-34	31267
C-X-C motif chemokine 6	rs13150103	4	74528842	T	C	0.161	-0.1341	0.0176	2.4e-14	31267
C-X-C motif chemokine 6	rs10805066	4	74592390	C	G	0.6726	0.1413	0.0145	1.53e-22	31267
C-X-C motif chemokine 6	rs34858592	4	74749301	A	G	0.8665	0.1678	0.0209	9.85e-16	31267
C-X-C motif chemokine 6	rs17811212	4	74751889	A	G	0.0767	0.2027	0.0231	1.56e-18	31267
C-X-C motif chemokine 6	rs6853814	4	74811622	T	C	0.1197	0.219	0.0204	8.9e-27	31267
C-X-C motif chemokine 6	rs78779291	4	74652286	T	C	0.9119	0.2217	0.0256	4.71e-18	31267
C-X-C motif chemokine 6	rs72650830	4	74665225	A	T	0.8676	0.238	0.0201	2.42e-32	31267
C-X-C motif chemokine 6	rs72650837	4	74681901	A	G	0.9773	0.2709	0.0485	2.28e-08	31267
C-X-C motif chemokine 6	rs112901770	4	74624582	A	G	0.0444	0.3089	0.0358	6.22e-18	31267
C-X-C motif chemokine 6	rs79371536	4	74827702	A	G	0.0152	0.3655	0.0667	4.26e-08	31267
C-X-C motif chemokine 6	rs10938096	4	74626294	T	C	0.4023	0.4248	0.011	0	31267
Interleukin-8	rs7655660	4	74589597	A	G	0.0647	-0.1668	0.0218	2.23e-14	44632
C-X-C motif chemokine 9	rs1857821	4	76881979	A	G	0.7215	0.1558	0.0228	8.69e-12	14241
Pro-epidermal growth factor	rs4279279	4	110855937	T	G	0.6687	-0.1329	0.0181	2.1e-13	30391
Prothrombin	rs3136516	11	46760756	A	G	0.5277	-0.0995	0.0119	7.5e-17	14009
Fibroblast growth factor 23	rs7955866	12	4479549	A	G	0.1188	-0.096	0.0172	2.59e-08	32595
Fibroblast growth factor 23	rs1013962	12	4494954	T	C	0.2944	0.076	0.012	2.22e-10	32595
Fibroblast growth factor 7	rs111395635	15	49480222	C	A	0.02664	-0.4307	0.0774	2.63e-08	3301
Fibroblast growth factor 7	rs12899680	15	49871878	G	C	0.48101	-0.1751	0.0248	1.7e-12	3301
Fibrinogen gamma chain	rs76336116	4	155392901	A	G	0.017	-0.3337	0.0553	1.62e-09	10708
Fibrinogen gamma chain	rs1049636	4	155525970	A	G	0.6986	0.0846	0.0153	3.12e-08	10708
Fibrinogen gamma chain	rs2227426	4	155493171	A	G	0.1788	0.1828	0.0171	1.28e-26	10708
Hepatocyte growth factor	rs5745687	7	81359051	T	C	0.0552	-0.2224	0.0196	8.87e-30	44632
Hepatocyte growth factor	rs13236011	7	81431847	T	C	0.5287	-0.0557	0.0089	3.6e-10	44632
Hepatocyte growth factor	rs2214827	7	81377916	A	G	0.586	0.0639	0.0106	1.75e-09	44632
Haptoglobin	rs76108702	16	72224304	A	G	0.9768	-0.7746	0.0407	1.21e-80	14009
Haptoglobin	rs150605843	16	71845402	A	C	0.9895	-0.7713	0.063	1.7e-34	14009
Haptoglobin	rs116992380	16	72024339	T	C	0.9722	-0.7162	0.0382	1.42e-78	14009
Haptoglobin	rs112291945	16	72116359	C	G	0.0341	-0.6975	0.0329	6.59e-100	14009
Haptoglobin	rs117647588	16	71933647	C	G	0.968	-0.6945	0.0341	2.34e-92	14009
Haptoglobin	rs149386302	16	71909419	C	G	0.9867	-0.6656	0.0603	2.75e-28	14009
Haptoglobin	rs72787084	16	72177975	T	G	0.0364	-0.595	0.0316	3.28e-79	14009
Haptoglobin	rs139342586	16	72301923	C	G	0.0111	-0.5015	0.0567	9.01e-19	14009
Haptoglobin	rs11648622	16	72193036	A	G	0.2574	-0.4656	0.013	4.97e-279	14009
Haptoglobin	rs143307443	16	71887439	A	G	0.9547	-0.4533	0.0295	1.98e-53	14009
Haptoglobin	rs35063109	16	71845152	A	C	0.0505	-0.4051	0.0272	4.66e-50	14009
Haptoglobin	rs17668674	16	72257540	A	G	0.8972	-0.386	0.0192	1.37e-89	14009
Haptoglobin	rs55702379	16	71907561	A	T	0.3246	-0.3454	0.0124	5.16e-170	14009
Haptoglobin	rs117857790	16	72206231	A	G	0.0141	-0.3342	0.0505	3.58e-11	14009
Haptoglobin	rs72791130	16	72255538	A	G	0.0187	-0.3326	0.0458	3.82e-13	14009
Haptoglobin	rs17850869	16	71893981	T	C	0.0197	-0.3309	0.0442	7.13e-14	14009
Haptoglobin	rs111843128	16	72307536	T	C	0.0138	-0.3258	0.0538	1.42e-09	14009
Haptoglobin	rs9938539	16	72030580	T	C	0.6437	-0.3176	0.0126	3.01e-139	14009
Haptoglobin	rs217177	16	72207755	T	C	0.0258	-0.3071	0.038	6.41e-16	14009
Haptoglobin	rs811053	16	72251288	A	T	0.7605	-0.3035	0.0139	4.79e-106	14009
Haptoglobin	rs147173503	16	72255982	A	G	0.0159	-0.3007	0.0488	7.28e-10	14009
Haptoglobin	rs188423121	16	72006314	C	G	0.9797	-0.2995	0.0438	7.94e-12	14009
Haptoglobin	rs62058275	16	72268928	T	C	0.1831	-0.2952	0.0152	8.51e-84	14009
Haptoglobin	rs142428438	16	71977788	A	T	0.0188	-0.2877	0.045	1.69e-10	14009
Haptoglobin	rs382695	16	72111510	T	C	0.0337	-0.2249	0.0331	1.05e-11	14009
Haptoglobin	rs55907732	16	71863427	T	C	0.3321	-0.0975	0.0178	4.31e-08	14009
Haptoglobin	rs118010537	16	72318263	T	G	0.9714	0.2034	0.0362	1.98e-08	14009
Haptoglobin	rs117847715	16	72079735	T	C	0.9529	0.3335	0.0282	2.82e-32	14009
Haptoglobin	rs117285855	16	72296593	T	C	0.9833	0.382	0.0471	4.72e-16	14009
Haptoglobin	rs152838	16	72105702	T	C	0.8873	0.4209	0.0185	1.34e-114	14009
Haptoglobin	rs3038734	16	71956592	A	G	0.9387	0.4266	0.0281	6.36e-52	14009
Haptoglobin	rs9922883	16	72295114	T	C	0.0133	0.4473	0.0533	5.01e-17	14009
Haptoglobin	rs118182637	16	72294132	T	C	0.9885	0.5599	0.0568	6.78e-23	14009
Haptoglobin	rs12930656	16	71863880	A	G	0.0221	0.5625	0.0412	1.75e-42	14009
Haptoglobin	rs117376038	16	71957726	T	C	0.0125	0.5834	0.0577	4.58e-24	14009
Haptoglobin	rs143588012	16	71860885	C	G	0.0288	0.619	0.0358	4.83e-67	14009
Haptoglobin	rs538590507	16	71853859	A	G	0.0128	0.6281	0.0555	1.11e-29	14009
Haptoglobin	rs139273281	16	72140846	A	G	0.0221	0.6336	0.0417	3.72e-52	14009
Haptoglobin	rs117655998	16	72058846	T	C	0.0174	0.6365	0.0482	9.21e-40	14009
Haptoglobin	rs111742588	16	72127867	C	G	0.9766	0.6464	0.041	4.49e-56	14009
Haptoglobin	rs11648003	16	72052348	A	G	0.7734	0.6586	0.0132	0	14009
Haptoglobin	rs763665	16	72078043	T	C	0.1548	0.6693	0.0154	0	14009
Haptoglobin	rs77303550	16	72079657	T	C	0.1977	0.8047	0.0133	0	14009
Haptoglobin	rs17666927	16	72143414	A	G	0.0214	0.9323	0.0404	1.39e-117	14009
Haptoglobin	rs200877317	16	72093033	A	G	0.0106	1.1388	0.0928	1.29e-34	14009
Intercellular adhesion molecule 1	rs117960796	19	10383403	A	G	0.01542	-0.955795	0.0802119	9.78e-33	13365
Intercellular adhesion molecule 1	rs117798643	19	10433360	T	C	0.02791	-0.492118	0.0592749	1.02e-16	13365
Intercellular adhesion molecule 1	rs139729675	19	10635441	T	C	0.03207	-0.444091	0.0560714	2.37e-15	13365
Intercellular adhesion molecule 1	rs117196614	19	10495431	G	A	0.04171	-0.409065	0.0496991	1.86e-16	13365
Intercellular adhesion molecule 1	rs56273315	19	10288761	T	C	0.04122	-0.29699	0.0520686	1.17e-08	13365
Intercellular adhesion molecule 1	rs8111930	19	10368050	G	A	0.91614	-0.254171	0.0348531	3.04e-13	13365
Intercellular adhesion molecule 1	rs7256672	19	10579474	G	T	0.30467	-0.145997	0.0215102	1.14e-11	13365
Intercellular adhesion molecule 1	rs5030347	19	10384604	A	C	0.20559	-0.142505	0.0245329	6.29e-09	13365
Intercellular adhesion molecule 1	rs5498	19	10395683	G	A	0.45948	0.127405	0.0196515	8.98e-11	13365
Intercellular adhesion molecule 1	rs11085580	19	10214589	A	T	0.22766	0.137165	0.0249664	3.93e-08	13365
Intercellular adhesion molecule 1	rs7252897	19	10540971	T	C	0.19829	0.211309	0.0244408	5.34e-18	13365
Intercellular adhesion molecule 1	rs545099236	19	10489558	C	T	0.04072	0.284786	0.0496172	9.49e-09	13365
Interleukin-12 receptor subunit beta-2	rs12566098	1	67889571	G	C	0.68806	0.2568	0.0267	6.03e-22	3301
Pro-interleukin-16	rs58754882	15	81595358	A	G	0.0887	-0.7998	0.026	8.57e-208	45084
Pro-interleukin-16	rs76554009	15	81612633	T	C	0.0344	-0.2116	0.0294	5.92e-13	45084
Pro-interleukin-16	rs35374001	15	81608352	T	C	0.121	-0.1176	0.0161	2.54e-13	45084
Pro-interleukin-16	rs6495562	15	81612117	T	C	0.7474	-0.1148	0.0197	5.12e-09	45084
Pro-interleukin-16	rs35000575	15	81439638	A	C	0.1423	-0.0903	0.0153	3.57e-09	45084
Pro-interleukin-16	rs58484457	15	81769674	T	C	0.7127	0.0696	0.0104	2.34e-11	45084
Pro-interleukin-16	rs4531696	15	81559616	A	G	0.3281	0.0968	0.01	2.83e-22	45084
Pro-interleukin-16	rs859	15	81601322	A	G	0.7234	0.1394	0.0106	1.98e-39	45084
Pro-interleukin-16	rs117886930	15	81637404	T	C	0.0361	0.1921	0.0278	4.53e-12	45084
Pro-interleukin-16	rs72743841	15	81738892	A	G	0.9594	0.2319	0.0296	4.84e-15	45084
Pro-interleukin-16	rs117564312	15	81691725	T	G	0.9776	0.4319	0.0421	1e-24	45084
Pro-interleukin-16	rs117771667	15	81501463	A	G	0.9787	0.5854	0.0404	1.69e-47	45084
Interleukin-17D	rs2818986	13	21305423	A	C	0.455	0.2277	0.0397	9.62e-09	4629
Interleukin-17 receptor A	rs5994194	22	17676336	T	C	0.9886	-0.8858	0.0695	3.31e-37	15337
Interleukin-17 receptor A	rs12172072	22	17584667	A	C	0.9846	-0.8578	0.0548	2.61e-55	15337
Interleukin-17 receptor A	rs73381911	22	17587659	A	G	0.1145	-0.7694	0.0171	0	15337
Interleukin-17 receptor A	rs147858017	22	17636281	A	G	0.0162	-0.7591	0.0516	5.87e-49	15337
Interleukin-17 receptor A	rs139923027	22	17626567	A	G	0.0306	-0.6542	0.043	2.86e-52	15337
Interleukin-17 receptor A	rs7288243	22	17666839	A	G	0.0204	-0.5126	0.043	1.01e-32	15337
Interleukin-17 receptor A	rs5748883	22	17611515	T	C	0.7331	-0.4811	0.0124	0	15337
Interleukin-17 receptor A	rs112401805	22	17474180	A	G	0.0156	-0.3253	0.0532	9.71e-10	15337
Interleukin-17 receptor A	rs143557436	22	17397659	C	G	0.0176	-0.3184	0.0495	1.28e-10	15337
Interleukin-17 receptor A	rs57397901	22	17697689	T	G	0.0573	-0.3002	0.0357	4.14e-17	15337
Interleukin-17 receptor A	rs41356752	22	17580548	A	T	0.0547	-0.2604	0.0294	7.89e-19	15337
Interleukin-17 receptor A	rs11704386	22	17685818	T	G	0.3836	-0.2133	0.0118	1.24e-72	15337
Interleukin-17 receptor A	rs117861234	22	17557046	A	G	0.0284	-0.2075	0.0373	2.57e-08	15337
Interleukin-17 receptor A	rs539061382	22	17627653	A	G	0.3195	-0.1751	0.0145	9.12e-34	15337
Interleukin-17 receptor A	rs34902370	22	17632194	T	C	0.2653	-0.17	0.0131	2.19e-38	15337
Interleukin-17 receptor A	rs62239165	22	17678767	A	G	0.9506	-0.165	0.0275	2.1e-09	15337
Interleukin-17 receptor A	rs5748928	22	17654068	A	G	0.2931	-0.146	0.0126	4.17e-31	15337
Interleukin-17 receptor A	rs9605235	22	17702355	A	G	0.0862	-0.1442	0.0209	5.06e-12	15337
Interleukin-17 receptor A	rs17806741	22	17494101	A	G	0.0685	-0.1359	0.0246	3.46e-08	15337
Interleukin-17 receptor A	rs5994109	22	17439814	A	G	0.6381	-0.0786	0.0118	3.08e-11	15337
Interleukin-17 receptor A	rs1990484	22	17401502	A	G	0.537	0.0662	0.0115	8.74e-09	15337
Interleukin-17 receptor A	rs2845414	22	17534758	A	G	0.1894	0.089	0.0144	7.08e-10	15337
Interleukin-17 receptor A	rs6518669	22	17653038	T	C	0.3127	0.0938	0.0124	3.81e-14	15337
Interleukin-17 receptor A	rs13053889	22	17580394	T	C	0.1997	0.1042	0.0161	9.12e-11	15337
Interleukin-17 receptor A	rs9606615	22	17580813	T	C	0.5428	0.1048	0.0118	6.94e-19	15337
Interleukin-17 receptor A	rs3926923	22	17513219	T	C	0.7279	0.1081	0.0133	4.32e-16	15337
Interleukin-17 receptor A	rs9617964	22	17664346	A	C	0.1923	0.1546	0.0166	1.37e-20	15337
Interleukin-17 receptor A	rs3884692	22	17702858	T	C	0.2149	0.1663	0.014	9.96e-33	15337
Interleukin-17 receptor A	rs4819973	22	17674117	T	C	0.2767	0.1726	0.013	1.71e-40	15337
Interleukin-17 receptor A	rs3788269	22	17633669	A	G	0.0286	0.2859	0.0365	4.84e-15	15337
Interleukin-17 receptor A	rs17807076	22	17582776	T	C	0.2841	0.3029	0.0124	1.44e-131	15337
Interleukin-17 receptor A	rs147179316	22	17498466	T	C	0.0415	0.3565	0.0323	2.07e-28	15337
Interleukin-17 receptor A	rs145865055	22	17562831	T	C	0.9833	0.3809	0.049	7.7e-15	15337
Interleukin-17 receptor A	rs41524752	22	17564736	A	G	0.9885	0.5067	0.0732	4.45e-12	15337
Interleukin-17 receptor A	rs55889570	22	17584725	A	T	0.0348	0.5786	0.0364	7.82e-57	15337
Interleukin-17 receptor A	rs882643	22	17591823	C	G	0.839	0.7188	0.0146	0	15337
Interleukin-17 receptor A	rs145618343	22	17641180	A	C	0.9802	0.8263	0.0476	2.16e-67	15337
Interleukin-17 receptor A	rs80318002	22	17609582	A	G	0.9858	0.8985	0.0537	8.04e-63	15337
Interleukin-17 receptor D	rs6776722	3	57142659	A	G	0.69533	-0.4623	0.0254	3.39e-74	3301
Interleukin-17 receptor D	rs62252002	3	57336856	A	G	0.19364	-0.2173	0.0313	4.07e-12	3301
Interleukin-17 receptor D	rs17825654	3	57079813	C	T	0.23421	-0.1634	0.0293	2.57e-08	3301
Interleukin-17 receptor D	rs55952750	3	57077902	A	G	0.23167	0.2074	0.0291	1.12e-12	3301
Interleukin-17 receptor D	rs59593126	3	57381025	T	C	0.08452	0.4006	0.0439	6.61e-20	3301
Interleukin-17 receptor D	rs149043491	3	57231137	T	C	0.02475	0.4733	0.0835	1.41e-08	3301
Interleukin-17 receptor D	rs115111854	3	57121776	T	C	0.04577	0.5991	0.0642	1e-20	3301
Interleukin-18	rs141091241	11	112111460	T	C	0.0349	-0.2002	0.0307	7.24e-11	45960
Interleukin-18	rs76154830	11	112254971	T	C	0.0773	-0.1818	0.0203	3.74e-19	45960
Interleukin-18	rs10789868	11	112219196	A	G	0.4233	0.0783	0.0121	1.14e-10	45960
Interleukin-18	rs55741213	11	112236075	A	G	0.5728	0.1013	0.0098	4.85e-25	45960
Interleukin-18	rs11214109	11	112044226	T	C	0.1306	0.1047	0.0137	1.84e-14	45960
Interleukin-18	rs3018469	11	112122382	A	G	0.1819	0.1068	0.0129	1.45e-16	45960
Interleukin-18	rs5744249	11	112025306	A	C	0.7645	0.225	0.0106	2.11e-100	45960
Interleukin-1 receptor type 1	rs719249	2	102623885	A	G	0.8912	-0.1036	0.0177	4.96e-09	15337
Interleukin-1 receptor type 1	rs11888059	2	102665086	A	G	0.4969	-0.0987	0.0111	5.33e-19	15337
Interleukin-1 receptor type 1	rs3755295	2	102768294	A	G	0.6374	0.0729	0.0115	2.28e-10	15337
Interleukin-1 receptor type 1	rs3732131	2	102794603	A	G	0.9246	0.1276	0.0212	1.73e-09	15337
Interleukin-1 receptor type 1	rs1030022	2	102732369	T	G	0.6904	0.1296	0.012	3.93e-27	15337
Interleukin-1 receptor type 2	rs78423067	2	102608350	A	G	0.015	-0.6605	0.0568	2.95e-31	12036
Interleukin-1 receptor type 2	rs112447248	2	102616849	A	T	0.0399	-0.3324	0.0329	4.63e-24	12036
Interleukin-1 receptor type 2	rs114777958	2	102425035	T	C	0.0448	-0.3149	0.0335	5.46e-21	12036
Interleukin-1 receptor type 2	rs114568704	2	102606101	T	G	0.0224	-0.3101	0.0451	6.16e-12	12036
Interleukin-1 receptor type 2	rs540099144	2	102632563	T	C	0.0717	-0.2729	0.0343	1.77e-15	12036
Interleukin-1 receptor type 2	rs79024934	2	102469478	A	G	0.0353	-0.2386	0.037	1.13e-10	12036
Interleukin-1 receptor type 2	rs541032612	2	102376011	T	C	0.1591	-0.1915	0.0191	1.17e-23	12036
Interleukin-1 receptor type 2	rs112366063	2	102486433	A	G	0.9465	-0.1829	0.0303	1.58e-09	12036
Interleukin-1 receptor type 2	rs13401717	2	102689020	A	G	0.4013	-0.1686	0.0132	2.05e-37	12036
Interleukin-1 receptor type 2	rs2310144	2	102529761	A	G	0.5152	-0.1531	0.0125	1.47e-34	12036
Interleukin-1 receptor type 2	rs199691223	2	102828389	T	C	0.1607	-0.1172	0.0209	2.05e-08	12036
Interleukin-1 receptor type 2	rs11123910	2	102722115	T	C	0.5649	-0.1171	0.0126	1.14e-20	12036
Interleukin-1 receptor type 2	rs56144230	2	102876719	A	G	0.5989	-0.0852	0.014	1.16e-09	12036
Interleukin-1 receptor type 2	rs2236921	2	102641264	A	T	0.1172	0.1317	0.02	4.08e-11	12036
Interleukin-1 receptor type 2	rs1997502	2	102844249	A	G	0.3276	0.1339	0.0135	4.78e-23	12036
Interleukin-1 receptor type 2	rs4851502	2	102432368	A	G	0.0828	0.1643	0.0228	5.59e-13	12036
Interleukin-1 receptor type 2	rs74538397	2	102579017	T	G	0.0716	0.2261	0.0267	2.49e-17	12036
Interleukin-1 receptor type 2	rs75227546	2	102609356	T	C	0.0517	0.2719	0.03	1.27e-19	12036
Interleukin-1 receptor type 2	rs112746404	2	102569928	A	T	0.9573	0.3447	0.0336	1.08e-24	12036
Interleukin-1 receptor type 2	rs2310170	2	102616154	T	G	0.6126	0.437	0.0122	4.68e-279	12036
Interleukin-1 receptor type 2	rs114343393	2	102419767	C	G	0.9853	0.4777	0.0723	3.92e-11	12036
Interleukin-1 receptor-like 1	rs200539763	2	103053297	A	G	0.0435	-0.59	0.0292	7.64e-91	42427
Interleukin-1 receptor-like 1	rs111900110	2	102941918	A	G	0.7333	-0.4485	0.0112	0	42427
Interleukin-1 receptor-like 1	rs116260662	2	103083205	A	T	0.0182	-0.4446	0.0324	8.35e-43	42427
Interleukin-1 receptor-like 1	rs62151723	2	102949397	A	G	0.0182	-0.3825	0.032	6.99e-33	42427
Interleukin-1 receptor-like 1	rs112883448	2	103157493	A	G	0.0424	-0.3705	0.0204	2.15e-73	42427
Interleukin-1 receptor-like 1	rs11465564	2	102977372	A	C	0.022	-0.3547	0.03	2.87e-32	42427
Interleukin-1 receptor-like 1	rs192679101	2	102680574	A	G	0.0111	-0.3444	0.0471	2.59e-13	42427
Interleukin-1 receptor-like 1	rs1922300	2	102819594	T	C	0.9598	-0.3385	0.021	1.52e-58	42427
Interleukin-1 receptor-like 1	rs13402123	2	103196165	T	C	0.0162	-0.2919	0.0346	3.16e-17	42427
Interleukin-1 receptor-like 1	rs77435902	2	102801413	T	G	0.9351	-0.271	0.0148	3.83e-75	42427
Interleukin-1 receptor-like 1	rs77341705	2	102691525	T	C	0.0161	-0.2224	0.0375	2.9e-09	42427
Interleukin-1 receptor-like 1	rs3917335	2	102771293	T	C	0.0578	-0.2144	0.0157	2.78e-42	42427
Interleukin-1 receptor-like 1	rs4851601	2	103116261	A	G	0.2907	-0.171	0.0083	6.95e-94	42427
Interleukin-1 receptor-like 1	rs112995333	2	102712337	T	C	0.0837	-0.1521	0.0129	3.34e-32	42427
Interleukin-1 receptor-like 1	rs12712161	2	103201305	T	G	0.4261	-0.1424	0.0075	1.2e-80	42427
Interleukin-1 receptor-like 1	rs71415340	2	102709482	A	G	0.1063	-0.1101	0.0116	1.51e-21	42427
Interleukin-1 receptor-like 1	rs142549381	2	102700138	A	G	0.0852	0.1026	0.0135	2.95e-14	42427
Interleukin-1 receptor-like 1	rs9679402	2	102684492	T	C	0.539	0.1183	0.0076	3.26e-55	42427
Interleukin-1 receptor-like 1	rs1558625	2	102862164	A	G	0.3482	0.1561	0.0078	6.7e-89	42427
Interleukin-1 receptor-like 1	rs10167431	2	102852802	T	C	0.466	0.1684	0.0076	2.5e-109	42427
Interleukin-1 receptor-like 1	rs530689742	2	102713333	A	G	0.9762	0.1896	0.0317	2.14e-09	42427
Interleukin-1 receptor-like 1	rs3755285	2	102844020	T	C	0.7364	0.2311	0.0084	7.45e-165	42427
Interleukin-1 receptor-like 1	rs79739102	2	103018279	T	C	0.9234	0.357	0.0134	1.46e-157	42427
Interleukin-1 receptor-like 1	rs11465602	2	102987579	T	C	0.0267	0.3684	0.0265	8.27e-44	42427
Interleukin-1 receptor-like 1	rs148378006	2	103101317	T	C	0.0295	0.3802	0.0261	6.13e-48	42427
Interleukin-1 receptor-like 1	rs4851574	2	103024710	A	T	0.965	0.4208	0.0229	1.35e-75	42427
Interleukin-1 receptor-like 1	rs112254084	2	102885016	A	C	0.0163	0.4273	0.0336	5.62e-37	42427
Interleukin-1 receptor-like 1	rs11465563	2	102977236	A	G	0.9724	0.4474	0.0285	1.74e-55	42427
Interleukin-1 receptor-like 1	rs114003263	2	103002194	A	G	0.0165	0.4588	0.0394	2.77e-31	42427
Interleukin-1 receptor-like 1	rs17696274	2	102963227	C	G	0.9625	0.4782	0.0217	8.91e-108	42427
Interleukin-1 receptor-like 1	rs115426178	2	102931653	T	G	0.014	0.4946	0.0382	2.05e-38	42427
Interleukin-1 receptor-like 1	rs11465606	2	102988300	A	C	0.0292	0.5019	0.0249	4.41e-90	42427
Interleukin-1 receptor-like 1	rs77127114	2	102947544	A	T	0.0411	0.5471	0.0214	2.21e-144	42427
Interleukin-1 receptor-like 1	rs115540952	2	102917734	T	C	0.0115	0.5982	0.0488	1.36e-34	42427
Interleukin-1 receptor-like 1	rs12989419	2	102900754	A	C	0.9531	0.7453	0.0193	0	42427
Interleukin-1 receptor-like 2	rs1558647	2	102810185	A	G	0.8912	-0.1919	0.0184	2.19e-25	15337
Interleukin-1 receptor-like 2	rs33983851	2	102842968	A	C	0.0565	-0.1745	0.0253	5.01e-12	15337
Interleukin-1 receptor-like 2	rs888001	2	102675594	A	G	0.1471	-0.1381	0.016	4.97e-18	15337
Interleukin-1 receptor-like 2	rs759382	2	103094213	T	G	0.7564	-0.1194	0.0134	3.89e-19	15337
Interleukin-1 receptor-like 2	rs62154652	2	102661190	A	T	0.837	-0.0991	0.0156	1.99e-10	15337
Interleukin-1 receptor-like 2	rs12712124	2	102692511	T	C	0.669	-0.0827	0.0123	1.56e-11	15337
Interleukin-1 receptor-like 2	rs4851521	2	102610356	T	C	0.3855	-0.0773	0.0116	2.9e-11	15337
Interleukin-1 receptor-like 2	rs36036501	2	102853165	T	G	0.9123	0.1213	0.0209	6.68e-09	15337
Interleukin-1 receptor-like 2	rs7579737	2	102987361	A	G	0.6858	0.1318	0.0123	5.9e-27	15337
Interleukin-1 receptor-like 2	rs7583215	2	102854054	T	C	0.1403	0.1338	0.0164	3.57e-16	15337
Interleukin-1 receptor-like 2	rs951193	2	102785799	T	C	0.0512	0.1604	0.027	2.88e-09	15337
Interleukin-1 receptor-like 2	rs6742122	2	102728533	T	G	0.0785	0.1824	0.0215	1.89e-17	15337
Interleukin-1 receptor-like 2	rs3917265	2	102778461	T	C	0.4685	0.2465	0.0113	3.11e-105	15337
Interleukin-1 receptor-like 2	rs41294844	2	102759341	A	G	0.0157	0.3019	0.048	3.21e-10	15337
Interleukin-1 receptor-like 2	rs2228139	2	102781649	C	G	0.9292	0.4259	0.0226	5.06e-79	15337
Interleukin-1 receptor antagonist protein	rs4252041	2	113890610	T	C	0.0428	-0.1908	0.0212	1.96e-19	55792
Interleukin-1 receptor antagonist protein	rs62158846	2	113853456	T	G	0.3918	-0.1857	0.0087	4.29e-102	55792
Interleukin-1 receptor antagonist protein	rs28947170	2	113764675	T	C	0.1258	-0.1018	0.011	2.31e-20	55792
Interleukin-1 receptor antagonist protein	rs34976770	2	113784390	A	G	0.0748	-0.0946	0.0142	3.09e-11	55792
Interleukin-1 receptor antagonist protein	rs13399759	2	113705090	A	G	0.079	-0.0871	0.0134	9.18e-11	55792
Interleukin-1 receptor antagonist protein	rs2863244	2	114000866	A	G	0.5279	-0.0573	0.0073	3.37e-15	55792
Interleukin-1 receptor antagonist protein	rs2863962	2	114141539	T	C	0.4997	-0.0412	0.0072	1.07e-08	55792
Interleukin-1 receptor antagonist protein	rs34200521	2	113790878	T	G	0.1036	0.0876	0.0119	1.47e-13	55792
Interleukin-1 receptor antagonist protein	rs13394410	2	113766396	A	T	0.3082	0.0966	0.0097	1.56e-23	55792
Interleukin-1 receptor antagonist protein	rs72831808	2	113979355	C	G	0.0567	0.1327	0.0185	7.24e-13	55792
Interleukin-1 receptor antagonist protein	rs17611872	2	113839856	T	C	0.0554	0.1406	0.0176	1.39e-15	55792
Interleukin-1 receptor antagonist protein	rs11677043	2	113835520	A	G	0.4338	0.1804	0.0083	1.37e-104	55792
Interleukin-1 receptor antagonist protein	rs139076984	2	113839374	T	G	0.9756	0.2019	0.0305	3.46e-11	55792
Interleukin-1 receptor antagonist protein	rs187780031	2	113841838	T	G	0.9856	0.2256	0.0379	2.55e-09	55792
Interleukin-23 receptor	rs11581607	1	67707690	A	G	0.06695	-0.42	0.0491	1.23e-17	3301
Interleukin-23 receptor	rs3762318	1	67597119	A	G	0.84743	-0.2607	0.0339	1.51e-14	3301
Interleukin-27 receptor subunit alpha	rs35026308	19	14153293	C	T	0.17644	-0.9457	0.0286	3.89e-239	3301
Interleukin-27 receptor subunit alpha	rs62122122	19	14155593	C	T	0.0131	-0.8755	0.1187	1.66e-13	3301
Interleukin-27 receptor subunit alpha	rs142469651	19	14141352	G	C	0.01922	-0.8014	0.0993	6.76e-16	3301
Interleukin-27 receptor subunit alpha	rs142684185	19	14049358	C	G	0.01033	-0.8014	0.1373	5.37e-09	3301
Interleukin-27 receptor subunit alpha	rs34711827	19	14272925	A	C	0.03126	-0.7188	0.0705	2.14e-24	3301
Interleukin-27 receptor subunit alpha	rs117873661	19	14283784	C	T	0.02873	-0.5951	0.0793	6.03e-14	3301
Interleukin-27 receptor subunit alpha	rs2305779	19	14045033	A	G	0.13804	-0.2682	0.0371	5.13e-13	3301
Interleukin-27 receptor subunit alpha	rs6511904	19	14130839	T	C	0.76562	-0.2383	0.0313	2.51e-14	3301
Interleukin-27 receptor subunit alpha	rs1807451	19	14309341	T	C	0.55963	0.1459	0.0251	6.17e-09	3301
Interleukin-27 receptor subunit alpha	rs10404803	19	14161745	G	T	0.25164	0.1763	0.0287	7.94e-10	3301
Interleukin-27 receptor subunit alpha	rs2306191	19	14143151	C	G	0.14401	0.3166	0.0375	3.02e-17	3301
Interleukin-27 receptor subunit alpha	rs4480919	19	14227724	C	T	0.96756	0.4972	0.0797	4.47e-10	3301
Interleukin-2 receptor subunit alpha	rs61839727	10	6185867	A	C	0.1856	-0.0761	0.0139	4.71e-08	28702
Interleukin-2 receptor subunit alpha	rs7911362	10	6130226	A	G	0.4094	0.0611	0.0104	4.07e-09	28702
Interleukin-2 receptor subunit beta	rs2284033	22	37534034	A	G	0.4361	0.0987	0.0116	1.49e-17	14009
Interleukin-6 receptor subunit alpha	rs79778789	1	154409434	A	G	0.9692	-0.7281	0.0284	2e-145	42427
Interleukin-6 receptor subunit alpha	rs116141616	1	154416069	A	G	0.027	-0.5842	0.0289	1.2e-90	42427
Interleukin-6 receptor subunit alpha	rs139952834	1	154416805	T	C	0.0175	-0.5567	0.0368	1.03e-51	42427
Interleukin-6 receptor subunit alpha	rs113325045	1	154413242	A	G	0.0478	-0.5498	0.0223	4.72e-134	42427
Interleukin-6 receptor subunit alpha	rs116037345	1	154404454	T	C	0.0336	-0.5232	0.0243	8.07e-103	42427
Interleukin-6 receptor subunit alpha	rs142768042	1	154608755	T	C	0.0298	-0.5124	0.027	1.65e-80	42427
Interleukin-6 receptor subunit alpha	rs7555748	1	154450919	A	C	0.9538	-0.5123	0.0248	8.5e-95	42427
Interleukin-6 receptor subunit alpha	rs79480105	1	154445104	A	G	0.0408	-0.5086	0.0219	1.83e-119	42427
Interleukin-6 receptor subunit alpha	rs58881140	1	154515193	T	C	0.2115	-0.5068	0.0107	0	42427
Interleukin-6 receptor subunit alpha	rs149551556	1	154534480	T	C	0.0166	-0.4863	0.0362	3.48e-41	42427
Interleukin-6 receptor subunit alpha	rs73016210	1	154440062	A	G	0.0189	-0.4849	0.038	2.89e-37	42427
Interleukin-6 receptor subunit alpha	rs78042851	1	154627572	A	C	0.9708	-0.4773	0.0279	2.11e-65	42427
Interleukin-6 receptor subunit alpha	rs185104823	1	154450365	A	T	0.0239	-0.4692	0.0344	1.86e-42	42427
Interleukin-6 receptor subunit alpha	rs35619346	1	154658138	A	G	0.9826	-0.4325	0.0361	4.37e-33	42427
Interleukin-6 receptor subunit alpha	rs138398618	1	154541717	A	G	0.0167	-0.4213	0.0372	8.44e-30	42427
Interleukin-6 receptor subunit alpha	rs570731399	1	154204836	T	G	0.9865	-0.4003	0.0579	4.58e-12	42427
Interleukin-6 receptor subunit alpha	rs116039813	1	154185514	T	G	0.0262	-0.3719	0.0269	1.59e-43	42427
Interleukin-6 receptor subunit alpha	rs7525477	1	154394297	A	G	0.4606	-0.362	0.0083	0	42427
Interleukin-6 receptor subunit alpha	rs137912339	1	154264721	T	C	0.012	-0.3577	0.0474	4.45e-14	42427
Interleukin-6 receptor subunit alpha	rs4521987	1	154388668	T	C	0.1545	-0.2834	0.0105	3.38e-160	42427
Interleukin-6 receptor subunit alpha	rs61811421	1	154653951	T	C	0.2422	-0.2729	0.0094	2.02e-185	42427
Interleukin-6 receptor subunit alpha	rs56047170	1	154528053	A	G	0.1616	-0.1754	0.0102	1.19e-66	42427
Interleukin-6 receptor subunit alpha	rs562872476	1	154562630	A	C	0.5299	-0.171	0.0125	1.92e-42	42427
Interleukin-6 receptor subunit alpha	rs12077870	1	154305190	C	G	0.3008	-0.146	0.0083	1.63e-68	42427
Interleukin-6 receptor subunit alpha	rs11265303	1	154189963	T	C	0.9422	-0.14	0.0179	5.94e-15	42427
Interleukin-6 receptor subunit alpha	rs12742691	1	154258864	T	C	0.2966	0.0692	0.0088	2.87e-15	42427
Interleukin-6 receptor subunit alpha	rs111489497	1	154267833	C	G	0.8822	0.155	0.0159	1.48e-22	42427
Interleukin-6 receptor subunit alpha	rs3103309	1	154270877	T	C	0.3661	0.1585	0.0084	5.16e-79	42427
Interleukin-6 receptor subunit alpha	rs112298943	1	154190521	T	G	0.9835	0.2388	0.0403	3.2e-09	42427
Interleukin-6 receptor subunit alpha	rs116200390	1	154188964	T	C	0.0398	0.2802	0.0226	2.45e-35	42427
Interleukin-6 receptor subunit alpha	rs903323	1	154572228	T	C	0.4785	0.2969	0.0075	0	42427
Interleukin-6 receptor subunit alpha	rs67860750	1	154538917	C	G	0.1429	0.3386	0.0115	1.78e-190	42427
Interleukin-6 receptor subunit alpha	rs79505546	1	154212458	T	C	0.0173	0.3636	0.0374	2.23e-22	42427
Interleukin-6 receptor subunit alpha	rs149481318	1	154645937	T	C	0.9781	0.4266	0.0325	1.97e-39	42427
Interleukin-6 receptor subunit alpha	rs116179745	1	154374201	T	C	0.9876	0.4351	0.0449	3.07e-22	42427
Interleukin-6 receptor subunit alpha	rs144671207	1	154690089	A	G	0.016	0.4443	0.0399	7.62e-29	42427
Interleukin-6 receptor subunit alpha	rs75273261	1	154577056	T	C	0.9863	0.4678	0.0438	1.4e-26	42427
Interleukin-6 receptor subunit alpha	rs150862574	1	154629666	T	C	0.9852	0.4762	0.0432	2.98e-28	42427
Interleukin-6 receptor subunit alpha	rs35717427	1	154391882	A	G	0.1298	0.5037	0.0109	0	42427
Interleukin-6 receptor subunit alpha	rs183641528	1	154499328	A	G	0.0192	0.5088	0.0347	1.5e-48	42427
Interleukin-6 receptor subunit alpha	rs116805289	1	154510155	A	C	0.978	0.5145	0.0304	4.51e-64	42427
Interleukin-6 receptor subunit alpha	rs12145000	1	154271310	T	C	0.0219	0.5238	0.0326	3.48e-58	42427
Interleukin-6 receptor subunit alpha	rs115513320	1	154668908	T	G	0.0138	0.5274	0.044	4.37e-33	42427
Interleukin-6 receptor subunit alpha	rs144029367	1	154455249	T	C	0.9785	0.6041	0.0314	1e-82	42427
Interleukin-6 receptor subunit alpha	rs11264239	1	154653052	A	G	0.0512	0.6077	0.0201	1.74e-200	42427
Interleukin-6 receptor subunit alpha	rs12132326	1	154376896	A	G	0.0467	0.6264	0.022	8.57e-179	42427
Interleukin-6 receptor subunit alpha	rs79219014	1	154415675	T	G	0.0282	0.6765	0.0291	2.74e-119	42427
Interleukin-6 receptor subunit alpha	rs76289529	1	154516404	T	C	0.035	0.7101	0.0251	3.72e-176	42427
Interleukin-6 receptor subunit alpha	rs41269913	1	154461480	T	C	0.0394	0.7145	0.0225	4.72e-222	42427
Interleukin-6 receptor subunit beta	rs189547345	5	55103514	A	G	0.9804	-0.3927	0.0461	1.57e-17	14009
Interleukin-6 receptor subunit beta	rs111296580	5	55392944	A	G	0.974	-0.2856	0.0416	6.63e-12	14009
Interleukin-6 receptor subunit beta	rs66908049	5	55066957	T	C	0.924	-0.1825	0.0227	8.27e-16	14009
Interleukin-6 receptor subunit beta	rs113929638	5	55413366	T	C	0.0471	-0.177	0.0283	3.74e-10	14009
Interleukin-6 receptor subunit beta	rs62363942	5	55353147	T	C	0.0603	-0.1637	0.0258	2.25e-10	14009
Interleukin-6 receptor subunit beta	rs17701253	5	55210702	T	C	0.0631	-0.145	0.0251	7.19e-09	14009
Interleukin-6 receptor subunit beta	rs10070449	5	55099828	T	G	0.1652	-0.0961	0.0159	1.6e-09	14009
Interleukin-6 receptor subunit beta	rs254987	5	55193329	A	G	0.5199	-0.0881	0.0123	7.79e-13	14009
Interleukin-6 receptor subunit beta	rs55889171	5	55262811	A	G	0.434	-0.0843	0.012	2.28e-12	14009
Interleukin-6 receptor subunit beta	rs188841	5	55421384	A	G	0.6595	0.095	0.0129	1.57e-13	14009
Interleukin-6 receptor subunit beta	rs13182056	5	55379142	T	C	0.2036	0.0953	0.0153	4.98e-10	14009
Interleukin-6 receptor subunit beta	rs10214033	5	55327306	A	G	0.4527	0.1018	0.0118	5.73e-18	14009
Interleukin-6 receptor subunit beta	rs13162507	5	55417350	A	C	0.2617	0.1052	0.0155	1.15e-11	14009
Interleukin-6 receptor subunit beta	rs77847765	5	55220580	A	G	0.1491	0.1618	0.0172	4.32e-21	14009
Interleukin-6 receptor subunit beta	rs75187300	5	55389502	T	G	0.0532	0.1889	0.0269	2.19e-12	14009
Interleukin-6 receptor subunit beta	rs3842913	5	55085630	A	G	0.0368	0.3211	0.0319	6.84e-24	14009
Interleukin-6 receptor subunit beta	rs11739016	5	55263373	T	C	0.121	0.4348	0.0176	3.52e-134	14009
Interleukin-7 receptor subunit alpha	rs13172042	5	35947531	C	G	0.2777	-0.1251	0.0132	2.39e-21	14009
Interleukin-7 receptor subunit alpha	rs62353693	5	35753924	T	C	0.9006	-0.1214	0.0204	2.82e-09	14009
Interleukin-7 receptor subunit alpha	rs991572	5	35804865	A	G	0.8798	-0.1118	0.0181	6.84e-10	14009
Interleukin-7 receptor subunit alpha	rs12515734	5	35621200	A	G	0.6414	0.0855	0.0125	7.66e-12	14009
Interleukin-7 receptor subunit alpha	rs7720615	5	35996926	A	C	0.1941	0.0933	0.015	4.56e-10	14009
Interleukin-7 receptor subunit alpha	rs72742450	5	35879583	A	G	0.0714	0.1344	0.0236	1.19e-08	14009
Interleukin-7 receptor subunit alpha	rs4869672	5	35811282	T	C	0.356	0.1702	0.0123	9.08e-44	14009
Interleukin-7 receptor subunit alpha	rs74861789	5	35761376	T	C	0.0339	0.1803	0.0329	4.37e-08	14009
Mannose-binding protein C	rs1800451	10	54531226	T	C	0.02186	-1.2215	0.0809	1.51e-51	3301
Mannose-binding protein C	rs11003103	10	54505969	T	G	0.01962	-0.8455	0.0906	1e-20	3301
Mannose-binding protein C	rs55716129	10	54524956	A	G	0.01432	-0.8049	0.1103	3.02e-13	3301
Mannose-binding protein C	rs1316663	10	54657320	G	C	0.0159	-0.7577	0.1067	1.2e-12	3301
Mannose-binding protein C	rs55714260	10	54527032	G	T	0.02659	-0.5988	0.0774	1.02e-14	3301
Mannose-binding protein C	rs57078070	10	54562069	T	A	0.15466	-0.565	0.0336	2.09e-63	3301
Mannose-binding protein C	rs11003082	10	54487379	C	T	0.17549	-0.5234	0.0319	2e-60	3301
Mannose-binding protein C	rs111772430	10	54662416	A	C	0.02377	-0.4944	0.0907	4.9e-08	3301
Mannose-binding protein C	rs141277196	10	54493700	A	G	0.04259	-0.4697	0.0647	3.8e-13	3301
Mannose-binding protein C	rs542104276	10	54462554	G	T	0.05279	-0.4084	0.0606	1.58e-11	3301
Mannose-binding protein C	rs5030737	10	54531242	A	G	0.07183	-0.3048	0.0484	2.95e-10	3301
Mannose-binding protein C	rs7917747	10	54445213	C	T	0.3915	-0.2763	0.0254	1.2e-27	3301
Mannose-binding protein C	rs60157195	10	54669638	G	A	0.08938	-0.2383	0.0431	3.24e-08	3301
Mannose-binding protein C	rs56128329	10	54692337	G	T	0.18715	0.1959	0.0335	5.13e-09	3301
Mannose-binding protein C	rs4935046	10	54529705	T	C	0.55969	0.2666	0.0253	6.76e-26	3301
Mannose-binding protein C	rs7918475	10	54650114	G	A	0.5805	0.3078	0.0252	2.24e-34	3301
Mannose-binding protein C	rs7896740	10	54668698	T	C	0.89478	0.3258	0.0425	1.82e-14	3301
Mannose-binding protein C	rs12776154	10	54494610	C	T	0.08436	0.3305	0.0478	4.57e-12	3301
Mannose-binding protein C	rs1343041	10	54665442	A	G	0.86949	0.3774	0.0369	1.66e-24	3301
Mannose-binding protein C	rs7917554	10	54543444	A	G	0.72275	0.3939	0.0266	1.51e-49	3301
Mannose-binding protein C	rs10762896	10	54601445	T	A	0.28897	0.429	0.0259	1.55e-61	3301
Mannose-binding protein C	rs16933458	10	54536853	G	A	0.04677	0.4404	0.0591	9.12e-14	3301
Mannose-binding protein C	rs139276170	10	54551950	C	T	0.03585	0.4826	0.0739	6.46e-11	3301
Mannose-binding protein C	rs117307282	10	54464364	T	G	0.04965	0.5811	0.0609	1.35e-21	3301
Mannose-binding protein C	rs11595876	10	54526762	C	T	0.08058	0.5848	0.0476	1.07e-34	3301
Mannose-binding protein C	rs141729746	10	54495985	G	C	0.05642	0.665	0.0539	5.62e-35	3301
Mannose-binding protein C	rs12573117	10	54503069	C	G	0.59205	0.8307	0.0203	0	3301
Macrophage migration inhibitory factor	rs2330634	22	24250795	G	C	0.3681	-0.1549	0.0248	4.5e-10	13365
Placenta growth factor	rs11626630	14	75207510	T	C	0.1326	0.0997	0.0161	6.13e-10	31719
Placenta growth factor	rs175510	14	75524839	A	G	0.4539	0.1157	0.0099	2.14e-31	31719
Serum amyloid A-1 protein	rs750948	11	18286807	T	C	0.0217	-0.5864	0.0457	1.05e-37	10708
Serum amyloid A-1 protein	rs10766467	11	18310449	T	C	0.4332	-0.1687	0.0131	5.71e-38	10708
Serum amyloid A-1 protein	rs36096297	11	18281786	A	G	0.7845	-0.1563	0.0157	2.89e-23	10708
Serum amyloid A-1 protein	rs10832924	11	18394550	A	G	0.896	-0.145	0.0226	1.52e-10	10708
Serum amyloid A-1 protein	rs6486420	11	18409848	A	G	0.1802	-0.0962	0.0171	1.68e-08	10708
Serum amyloid A-1 protein	rs7941074	11	18101583	T	C	0.6185	-0.0808	0.0137	3.24e-09	10708
Serum amyloid A-1 protein	rs544566	11	18065861	T	C	0.4446	0.0843	0.0131	1.14e-10	10708
Serum amyloid A-1 protein	rs76204461	11	18515062	T	C	0.0799	0.1672	0.0245	9.57e-12	10708
Serum amyloid A-1 protein	rs16935044	11	18165766	T	C	0.9458	0.1835	0.0291	2.85e-10	10708
Serum amyloid A-1 protein	rs17490201	11	18244937	T	G	0.0447	0.235	0.0319	1.82e-13	10708
Serum amyloid A-1 protein	rs375456994	11	18484206	A	C	0.9478	0.2445	0.0345	1.41e-12	10708
Serum amyloid A-1 protein	rs148320176	11	18149348	T	C	0.9717	0.2672	0.0411	8.35e-11	10708
Serum amyloid A-1 protein	rs17492613	11	18506679	T	C	0.9747	0.3251	0.0423	1.48e-14	10708
Serum amyloid A-1 protein	rs79669707	11	18270325	A	G	0.1266	0.367	0.0207	4.32e-70	10708
Serum amyloid A-1 protein	rs193023053	11	18461371	A	C	0.9713	0.399	0.0406	9.45e-23	10708
Serum amyloid A-1 protein	rs11024589	11	18278423	A	C	0.9056	0.6928	0.0215	1.11e-227	10708
Serum amyloid A-2 protein	rs10430893	11	18280995	T	C	0.0943	-0.6124	0.0224	2.07e-164	10708
Serum amyloid A-2 protein	rs750948	11	18286807	T	C	0.0217	-0.5271	0.0471	4.81e-29	10708
Serum amyloid A-2 protein	rs61882742	11	18286402	A	C	0.7051	-0.1939	0.0149	9.15e-39	10708
Serum amyloid A-2 protein	rs12286251	11	18290367	A	G	0.1798	-0.1345	0.0179	6.01e-14	10708
Serum amyloid A-2 protein	rs202173667	11	18333058	A	T	0.6563	-0.1063	0.0165	1.15e-10	10708
Serum amyloid A-2 protein	rs6486420	11	18409848	A	G	0.1802	-0.1013	0.0176	7.9e-09	10708
Serum amyloid A-2 protein	rs117199038	11	18268953	A	C	0.493	-0.0883	0.0148	2.27e-09	10708
Serum amyloid A-2 protein	rs2299623	11	18031292	A	G	0.5611	-0.0864	0.0135	1.67e-10	10708
Serum amyloid A-2 protein	rs61884283	11	18288350	T	C	0.1448	0.1536	0.0193	1.54e-15	10708
Serum amyloid A-2 protein	rs16935044	11	18165766	T	C	0.9458	0.165	0.03	3.61e-08	10708
Serum amyloid A-2 protein	rs75726920	11	18411304	C	G	0.0944	0.204	0.0242	3.41e-17	10708
Serum amyloid A-2 protein	rs375456994	11	18484206	A	C	0.9478	0.2353	0.0355	3.6e-11	10708
Serum amyloid A-2 protein	rs148320176	11	18149348	T	C	0.9717	0.256	0.0424	1.5e-09	10708
Serum amyloid A-2 protein	rs17490201	11	18244937	T	G	0.0447	0.2611	0.0329	1.88e-15	10708
Serum amyloid A-2 protein	rs17492613	11	18506679	T	C	0.9747	0.2753	0.0436	2.62e-10	10708
Serum amyloid A-2 protein	rs79669707	11	18270325	A	G	0.1266	0.3562	0.0214	2.58e-62	10708
Serum amyloid A-2 protein	rs193023053	11	18461371	A	C	0.9713	0.3663	0.0419	2.18e-18	10708
E-selectin	rs3917412	1	169700502	T	C	0.2826	0.1125	0.0164	7.24e-12	17994
Antithrombin-III	rs114884085	1	173632786	T	C	0.9874	0.3011	0.054	2.51e-08	14009
Plasminogen activator inhibitor 1	rs7241	7	100781413	T	C	0.9391	-0.1353	0.0219	6.05e-10	27374
Plasminogen activator inhibitor 1	rs6969685	7	100795746	T	C	0.7002	0.0695	0.0108	1.29e-10	27374
Plasminogen activator inhibitor 1	rs2227631	7	100769538	A	G	0.5752	0.0856	0.01	1.29e-17	27374
Plasminogen activator inhibitor 1	rs757718	7	100792810	T	C	0.0878	0.1125	0.0178	2.83e-10	27374
Tumor necrosis factor ligand superfamily member 10	rs79287178	3	172294500	A	G	0.0352	-0.4891	0.0272	2.54e-72	44632
Tumor necrosis factor ligand superfamily member 10	rs78682108	3	172349490	A	G	0.0429	-0.1871	0.0266	2.21e-12	44632
Tumor necrosis factor ligand superfamily member 10	rs6764884	3	172253678	T	G	0.1409	-0.1496	0.0135	1.14e-28	44632
Tumor necrosis factor ligand superfamily member 10	rs3821821	3	172231610	T	C	0.2803	-0.1173	0.0102	8.39e-31	44632
Tumor necrosis factor ligand superfamily member 10	rs233994	3	172249372	A	G	0.4491	0.0636	0.0103	7.09e-10	44632
Tumor necrosis factor ligand superfamily member 10	rs477251	3	172162837	T	C	0.331	0.1025	0.0137	8.88e-14	44632
Tumor necrosis factor ligand superfamily member 10	rs6767303	3	172259654	A	G	0.0227	0.2056	0.0333	6.47e-10	44632
Tumor necrosis factor ligand superfamily member 10	rs192145164	3	172019007	T	C	0.9689	0.2214	0.0322	6.12e-12	44632
Vascular endothelial growth factor A	rs13201539	6	43931713	A	C	0.5173	-0.3768	0.0142	3.8e-155	43756
Vascular endothelial growth factor A	rs11754201	6	43921756	T	C	0.0323	-0.2299	0.0404	1.26e-08	43756
Vascular endothelial growth factor A	rs79873186	6	43940952	A	G	0.053	-0.2168	0.0225	4.65e-22	43756
Vascular endothelial growth factor A	rs9381249	6	43734798	T	C	0.967	-0.1829	0.0332	3.47e-08	43756
Vascular endothelial growth factor A	rs17209449	6	43935267	C	G	0.0887	-0.1779	0.0165	5.57e-27	43756
Vascular endothelial growth factor A	rs62401205	6	43855489	A	C	0.0593	-0.1353	0.022	8.2e-10	43756
Vascular endothelial growth factor A	rs12524926	6	43948873	T	C	0.215	-0.1275	0.011	3.27e-31	43756
Vascular endothelial growth factor A	rs1776721	6	43890983	T	G	0.3233	-0.1088	0.0094	3.14e-31	43756
Vascular endothelial growth factor A	rs72863966	6	43872093	A	C	0.3241	-0.0897	0.0103	3.51e-18	43756
Vascular endothelial growth factor A	rs9369440	6	44002373	T	C	0.2831	-0.0718	0.0103	3.18e-12	43756
Vascular endothelial growth factor A	rs9472184	6	43940269	A	G	0.4923	-0.0699	0.009	7.01e-15	43756
Vascular endothelial growth factor A	rs2782256	6	43688343	A	G	0.4092	0.0551	0.0091	1.43e-09	43756
Vascular endothelial growth factor A	rs9462937	6	43846430	T	G	0.2362	0.0603	0.011	4.23e-08	43756
Vascular endothelial growth factor A	rs844294	6	43900707	T	C	0.5143	0.0653	0.0089	1.98e-13	43756
Vascular endothelial growth factor A	rs73420201	6	43913175	A	G	0.0445	0.1996	0.0269	1.25e-13	43756
Vascular endothelial growth factor A	rs114181608	6	43917490	T	C	0.9468	0.2294	0.0256	2.76e-19	43756
Vascular endothelial growth factor A	rs111896119	6	43887496	T	C	0.0173	0.2374	0.0434	4.54e-08	43756
Vascular endothelial growth factor A	rs80075573	6	43924058	A	T	0.0735	0.2497	0.0197	1.14e-36	43756
Vascular endothelial growth factor A	rs150836197	6	43874928	T	C	0.0269	0.2983	0.0376	1.98e-15	43756
Vascular endothelial growth factor A	rs181031888	6	43927442	A	T	0.9689	0.3252	0.039	8.15e-17	43756
Vascular endothelial growth factor A	rs143072171	6	43933539	T	C	0.0298	0.3405	0.0384	7.65e-19	43756
Vascular endothelial growth factor C	rs41278571	4	177650866	T	C	0.01013	1.7416	0.1215	1.35e-46	3301

### Sheet: ST5
Supplementary Table 5. R2 and F-statistics for instruments used to proxy circulating inflammatory markers*
Inflammatory marker	Uniprot ID	Gene ID	r2	F-statistic
Pro-adrenomedullin	P35318	ADM	0.00519473	158.687
Serum amyloid P-component	P02743	APCS	0.0461718	159.694
Eotaxin	P51671	CCL11	0.0018303	30.5561
C-C motif chemokine 14	Q16627	CCL14	0.17779	713.358
C-C motif chemokine 16	O15467	CCL16	0.381423	2034.21
C-C motif chemokine 17	Q92583	CCL17	0.0423896	204.819
C-C motif chemokine 2	P13500	CCL2	0.00117739	54.1741
C-C motif chemokine 20	P78556	CCL20	0.00194569	60.9507
C-C motif chemokine 22	O00626	CCL22	0.044928	155.19
C-C motif chemokine 24	O00175	CCL24	0.0242774	115.126
C-C motif chemokine 25	O15444	CCL25	0.137556	139.399
C-C motif chemokine 27	Q9Y4X3	CCL27	0.00529556	88.7149
C-C motif chemokine 3	P10147	CCL3	0.0102206	460.855
C-C motif chemokine 4	P13236	CCL4	0.0241789	1105.84
C-C motif chemokine 5	P13501	CCL5	0.00403572	67.5238
C-C motif chemokine 7	P80098	CCL7	0.0147761	263.061
C-C motif chemokine 8	P80075	CCL8	0.169437	178.298
C-type lectin domain family 11 member A	Q9Y240	CLEC11A	0.00767485	103.352
C-reactive protein	P02741	CRP	0.011253	159.415
Macrophage colony-stimulating factor 1	P09603	CSF1	0.00366478	164.161
Fractalkine	P78423	CX3CL1	0.012279	388.677
Growth-regulated alpha protein	P09341	CXCL1	0.0155388	725.403
C-X-C motif chemokine 10	P02778	CXCL10	0.00206987	36.3809
C-X-C motif chemokine 11	O14625	CXCL11	0.019847	84.5392
C-X-C motif chemokine 16	Q9H2A7	CXCL16	0.0070534	225.302
C-X-C motif chemokine 5	P42830	CXCL5	0.0159556	67.6947
C-X-C motif chemokine 6	P80162	CXCL6	0.020065	640.177
Interleukin-8	P10145	CXCL8	0.00130998	58.5409
C-X-C motif chemokine 9	Q07325	CXCL9	0.00326816	46.6879
Pro-epidermal growth factor	P01133	EGF	0.00177083	53.9094
Prothrombin	P00734	F2	0.00496573	69.9021
Fibroblast growth factor 23	Q9GZV9	FGF23	0.000954816	31.1501
Fibroblast growth factor 7	P21781	FGF7	0.00929325	30.946
Fibrinogen gamma chain	P02679	FGG	0.00623622	67.1839
Hepatocyte growth factor	P14210	HGF	0.00287647	128.747
Haptoglobin	P00738	HP	0.269918	5178.53
Intercellular adhesion molecule 1	P05362	ICAM1	0.0191879	261.424
Interleukin-12 receptor subunit beta-2	Q99665	IL12RB2	0.0272596	92.4494
Pro-interleukin-16	Q14005	IL16	0.0258449	1196.05
Interleukin-17D	Q8TAD2	IL17D	0.00705639	32.8819
Interleukin-17 receptor A	Q96F46	IL17RA	0.183088	3436.91
Interleukin-17 receptor D	Q8NFM7	IL17RD	0.0912016	331.068
Interleukin-18	Q14116	IL18	0.00393563	181.589
Interleukin-1 receptor type 1	P14778	IL1R1	0.00458525	70.6386
Interleukin-1 receptor type 2	P27930	IL1R2	0.0534879	680.047
Interleukin-1 receptor-like 1	Q01638	IL1RL1	0.071902	3286.77
Interleukin-1 receptor-like 2	Q9HB29	IL1RL2	0.035653	566.952
Interleukin-1 receptor antagonist protein	P18510	IL1RN	0.00473905	265.65
Interleukin-23 receptor	Q5VWK5	IL23R	0.039286	134.904
Interleukin-27 receptor subunit alpha	Q6UWB1	IL27RA	0.265028	1189.61
Interleukin-2 receptor subunit alpha	P01589	IL2RA	0.00104322	29.9716
Interleukin-2 receptor subunit beta	P14784	IL2RB	0.0051413	72.3863
Interleukin-6 receptor subunit alpha	P08887	IL6R	0.15206	7608
Interleukin-6 receptor subunit beta	P40189	IL6ST	0.0253383	364.141
Interleukin-7 receptor subunit alpha	P16871	IL7R	0.0110315	156.242
Mannose-binding protein C	P11226	MBL2	0.259522	1156.23
Macrophage migration inhibitory factor	P14174	MIF	0.00291048	39.0063
Placenta growth factor	P49763	PGF	0.00120752	38.3452
Serum amyloid A-1 protein	P0DJI8	SAA1	0.0369146	410.356
Serum amyloid A-2 protein	P0DJI9	SAA2	0.0895599	1053.15
E-selectin	P16581	SELE	0.00260829	47.051
Antithrombin-III	P01008	SERPINC1	0.00221444	31.0865
Plasminogen activator inhibitor 1	P05121	SERPINE1	0.00284951	78.2198
Tumor necrosis factor ligand superfamily member 10	P50591	TNFSF10	0.00804598	362.005
Vascular endothelial growth factor A	P15692	VEGFA	0.0184963	824.539
Vascular endothelial growth factor C	P49767	VEGFC	0.0585969	205.344
*Estimates were obtained using independent (r2<0.01) variants and therefore may represent an underestimate of instrument strength.

### Sheet: ST6
Supplementary Table 6. "Validation" Mendelian randomization analysis results
Inflammatory marker	Cancer	Odds ratio	Lower 95% CI	Upper 95% CI	P-value (unadjusted)	q-value
Tumor necrosis factor ligand superfamily member 10	Breast	0.897264	0.845222	0.95251	0.000376639	0.0722922
Macrophage migration inhibitory factor	Bladder	2.45849	1.47524	4.09708	0.000556094	0.0722922
Interleukin-7 receptor subunit alpha	Colon	0.831165	0.742843	0.929989	0.00125422	0.0926574
Macrophage migration inhibitory factor	Breast	1.13557	1.05023	1.22785	0.0014255	0.0926574
Interleukin-7 receptor subunit alpha	Basal cell carcinoma	0.832076	0.741343	0.933915	0.0018051	0.093865
C-C motif chemokine 5	Breast	0.885987	0.815956	0.962028	0.00395838	0.17153
C-C motif chemokine 2	Breast	1.31479	1.07141	1.61346	0.00878216	0.326195
C-C motif chemokine 2	Pancreatic	0.37965	0.176916	0.814702	0.0129192	0.419873
Growth-regulated alpha protein	Breast	1.06063	1.01069	1.11304	0.0167586	0.435723
Interleukin-18	Lung	0.85551	0.753926	0.970781	0.0155305	0.435723
Interleukin-12 receptor subunit beta-2	Breast	0.944073	0.898503	0.991955	0.0226061	0.534327
C-C motif chemokine 20	Breast	0.848364	0.729859	0.986109	0.0321758	0.571912
Pro-epidermal growth factor	Lung	1.22224	1.01695	1.46897	0.0324224	0.571912
Interleukin-2 receptor subunit alpha	Prostate	1.25613	1.01926	1.54805	0.0324428	0.571912
Placenta growth factor	Colorectal	1.2078	1.01536	1.4367	0.0329949	0.571912
C-C motif chemokine 25	Triple-negative breast cancer	1.04525	1.00182	1.09056	0.0409811	0.581423
Growth-regulated alpha protein	Triple-negative breast cancer	1.14715	1.00466	1.30984	0.0424886	0.581423
Interleukin-2 receptor subunit beta	Non-Hodgkin lymphoma	0.530883	0.292285	0.964253	0.037567	0.581423
Antithrombin-III	Colorectal	0.670632	0.459445	0.978891	0.0383992	0.581423
Interleukin-6 receptor subunit alpha	Breast	0.986077	0.972106	1.00025	0.0541117	0.619764
Antithrombin-III	Squamous cell lung cancer	2.07628	0.988893	4.35936	0.0535466	0.619764
Vascular endothelial growth factor C	Colorectal	1.05249	0.998942	1.10891	0.0548252	0.619764
Vascular endothelial growth factor C	Breast	0.967186	0.934906	1.00058	0.0540501	0.619764
C-X-C motif chemokine 5	Lung	1.13399	0.995673	1.29153	0.0581372	0.62982
Interleukin-1 receptor-like 1	Colorectal	0.97351	0.946528	1.00126	0.0611887	0.636363
Pro-adrenomedullin	Colorectal	1.11075	0.992433	1.24316	0.0675815	0.654899
Interleukin-8	Kidney	1.58571	0.957845	2.62513	0.0730464	0.654899
Interleukin-2 receptor subunit beta	Endometrial	1.33774	0.975109	1.83524	0.0712698	0.654899
Interleukin-6 receptor subunit alpha	Endometrial	1.03515	0.997067	1.07469	0.0708565	0.654899
C-C motif chemokine 5	Pancreatic	0.749564	0.540201	1.04007	0.0845421	0.732698
Interleukin-7 receptor subunit alpha	HER2-enriched-like breast cancer	1.27068	0.964475	1.67411	0.0885973	0.743074
C-C motif chemokine 2	Triple-negative breast cancer	1.45221	0.865395	2.43692	0.157777	0.77312
C-C motif chemokine 27	Head and neck cancer	0.819998	0.630486	1.06647	0.138871	0.77312
C-reactive protein	Lung	1.09298	0.978393	1.221	0.115625	0.77312
Macrophage colony-stimulating factor 1	Triple-negative breast cancer	1.17124	0.952183	1.4407	0.134608	0.77312
Macrophage colony-stimulating factor 1	Breast	1.06071	0.976884	1.15173	0.160571	0.77312
Interleukin-8	Pancreatic	1.55744	0.857371	2.82915	0.145746	0.77312
Pro-epidermal growth factor	Triple-negative breast cancer	0.82674	0.651997	1.04832	0.116295	0.77312
Fibroblast growth factor 7	Ovarian	1.17198	0.948203	1.44857	0.142105	0.77312
Intercellular adhesion molecule 1	Head and neck cancer	0.873027	0.732619	1.04034	0.129048	0.77312
Intercellular adhesion molecule 1	Colon	1.04481	0.984135	1.10923	0.150988	0.77312
Interleukin-18	Breast	1.04139	0.984823	1.10122	0.154648	0.77312
Interleukin-1 receptor type 1	Pancreatic	0.798575	0.599921	1.06301	0.123254	0.77312
Interleukin-23 receptor	Endometrial	0.914098	0.817126	1.02258	0.116472	0.77312
Interleukin-2 receptor subunit beta	Lung	0.833069	0.656145	1.0577	0.133755	0.77312
Interleukin-6 receptor subunit alpha	Non-Hodgkin lymphoma	1.0536	0.989371	1.122	0.103736	0.77312
Interleukin-6 receptor subunit alpha	Prostate	1.02402	0.994855	1.05403	0.107387	0.77312
Interleukin-6 receptor subunit beta	Breast	0.973058	0.936667	1.01086	0.160191	0.77312
Interleukin-7 receptor subunit alpha	Clear cell ovarian cancer	1.38603	0.904541	2.12381	0.133821	0.77312
Serum amyloid A-1 protein	Endometrial	1.05422	0.987383	1.12558	0.114103	0.77312
Antithrombin-III	Lung	1.40842	0.876591	2.26291	0.156902	0.77312
Plasminogen activator inhibitor 1	Head and neck cancer	1.464	0.869521	2.46493	0.151576	0.77312
Tumor necrosis factor ligand superfamily member 10	Colorectal	1.07653	0.971411	1.19302	0.159526	0.77312
Vascular endothelial growth factor A	Non-Hodgkin lymphoma	1.12671	0.971381	1.30688	0.114954	0.77312
Interleukin-8	Triple-negative breast cancer	1.31577	0.888861	1.94771	0.170287	0.797467
Tumor necrosis factor ligand superfamily member 10	Endometrial	1.11214	0.954895	1.29528	0.171762	0.797467
Hepatocyte growth factor	Lung adenocarcinoma	1.18564	0.923715	1.52182	0.181243	0.812468
Interleukin-2 receptor subunit beta	Ovarian	1.21056	0.916559	1.59887	0.178244	0.812468
Haptoglobin	Lung	0.984203	0.960792	1.00818	0.194857	0.830536
Interleukin-6 receptor subunit alpha	Lung	1.02259	0.989054	1.05726	0.189202	0.830536
Tumor necrosis factor ligand superfamily member 10	Lung	0.889305	0.745122	1.06139	0.193654	0.830536
Macrophage colony-stimulating factor 1	Lung	0.904189	0.769518	1.06243	0.220947	0.833812
C-X-C motif chemokine 10	Head and neck cancer	0.650527	0.323172	1.30948	0.228354	0.833812
C-X-C motif chemokine 5	Kidney	1.1324	0.93091	1.3775	0.213567	0.833812
C-X-C motif chemokine 6	Breast	1.01726	0.990903	1.04432	0.201365	0.833812
C-X-C motif chemokine 6	Colon	0.971906	0.929099	1.01669	0.214998	0.833812
Pro-epidermal growth factor	Breast	0.944253	0.859671	1.03716	0.230902	0.833812
Interleukin-2 receptor subunit alpha	Ovarian	0.808748	0.573419	1.14065	0.22633	0.833812
Tumor necrosis factor ligand superfamily member 10	Bladder	1.27678	0.86251	1.89002	0.222123	0.833812
Vascular endothelial growth factor A	Endometrioid endometrial cancer	1.05995	0.964946	1.16431	0.224295	0.833812
Vascular endothelial growth factor A	Lung	1.04217	0.97521	1.11373	0.222805	0.833812
Vascular endothelial growth factor C	Lung adenocarcinoma	1.0584	0.967521	1.15782	0.215282	0.833812
C-C motif chemokine 20	Triple-negative breast cancer	0.796552	0.543921	1.16652	0.242545	0.841412
Pro-epidermal growth factor	Endometrial	1.14929	0.906858	1.45653	0.249673	0.841412
Pro-epidermal growth factor	Ovarian	1.13134	0.920422	1.39059	0.24109	0.841412
Interleukin-2 receptor subunit alpha	Breast	1.09736	0.938467	1.28316	0.244352	0.841412
Interleukin-6 receptor subunit beta	Lung adenocarcinoma	0.943308	0.85295	1.04324	0.255944	0.841412
Interleukin-6 receptor subunit beta	Colorectal	1.04564	0.967177	1.13046	0.262132	0.841412
Interleukin-6 receptor subunit beta	Colon	1.04564	0.967177	1.13046	0.262132	0.841412
Serum amyloid A-1 protein	Triple-negative breast cancer	1.04361	0.968815	1.12417	0.260613	0.841412
Antithrombin-III	Ovarian	0.754174	0.464515	1.22446	0.253856	0.841412
C-C motif chemokine 2	Basal cell carcinoma	0.853464	0.599005	1.21602	0.380373	0.852164
C-C motif chemokine 2	Head and neck cancer	1.34923	0.581882	3.12852	0.485144	0.852164
C-C motif chemokine 2	Kidney	1.34812	0.749182	2.42588	0.318979	0.852164
C-C motif chemokine 25	Breast	1.00594	0.99013	1.02199	0.463899	0.852164
C-C motif chemokine 5	Triple-negative breast cancer	0.912179	0.740438	1.12375	0.387757	0.852164
C-C motif chemokine 7	Lung	1.03262	0.973204	1.09567	0.288388	0.852164
C-reactive protein	Breast	1.02117	0.964075	1.08165	0.47541	0.852164
C-reactive protein	Kidney	1.05851	0.893506	1.25398	0.510768	0.852164
Fractalkine	Head and neck cancer	1.07682	0.864662	1.34104	0.508556	0.852164
Fractalkine	Pancreatic	1.07733	0.892231	1.30083	0.438684	0.852164
Growth-regulated alpha protein	Head and neck cancer	1.09676	0.902934	1.33218	0.351932	0.852164
Growth-regulated alpha protein	Colorectal	0.968909	0.901382	1.04149	0.391494	0.852164
C-X-C motif chemokine 10	Pancreatic	0.801328	0.431642	1.48764	0.482878	0.852164
C-X-C motif chemokine 11	Breast	0.972599	0.922266	1.02568	0.305463	0.852164
Interleukin-8	Colon	1.10067	0.844961	1.43378	0.477015	0.852164
Interleukin-8	Lung	1.12701	0.822088	1.54504	0.45756	0.852164
Interleukin-8	Colorectal	1.10067	0.844961	1.43378	0.477015	0.852164
Interleukin-8	Basal cell carcinoma	0.889278	0.66869	1.18263	0.419809	0.852164
Interleukin-8	Head and neck cancer	1.39047	0.67144	2.87949	0.374793	0.852164
C-X-C motif chemokine 9	Pancreatic	1.18465	0.839247	1.67221	0.335295	0.852164
Pro-epidermal growth factor	Head and neck cancer	1.16668	0.776572	1.75277	0.457867	0.852164
Prothrombin	Prostate	1.06966	0.911904	1.2547	0.408146	0.852164
Prothrombin	Lung adenocarcinoma	0.838991	0.607662	1.15839	0.286123	0.852164
Fibroblast growth factor 7	Endometrial	0.897224	0.711425	1.13155	0.359628	0.852164
Fibroblast growth factor 7	Pancreatic	1.15335	0.783106	1.69865	0.470118	0.852164
Fibroblast growth factor 7	Head and neck cancer	0.818136	0.479084	1.39714	0.462241	0.852164
Fibrinogen gamma chain	Pancreatic	0.85811	0.632928	1.16341	0.324446	0.852164
Fibrinogen gamma chain	Endometrial	0.908847	0.754142	1.09529	0.315408	0.852164
Hepatocyte growth factor	Ovarian	1.07108	0.872631	1.31467	0.511299	0.852164
Hepatocyte growth factor	Breast	0.952281	0.867736	1.04506	0.302657	0.852164
Hepatocyte growth factor	Bladder	1.29649	0.713105	2.35713	0.394577	0.852164
Hepatocyte growth factor	Pancreatic	0.86111	0.620086	1.19582	0.372101	0.852164
Haptoglobin	Endometrial	0.981008	0.94666	1.0166	0.29166	0.852164
Intercellular adhesion molecule 1	Kidney	0.949894	0.830763	1.08611	0.452138	0.852164
Pro-interleukin-16	Kidney	0.952191	0.823453	1.10106	0.508606	0.852164
Interleukin-18	Ovarian	1.0496	0.928418	1.18659	0.439319	0.852164
Interleukin-1 receptor type 2	Breast	0.987286	0.955891	1.01971	0.437739	0.852164
Interleukin-23 receptor	Head and neck cancer	0.907102	0.70798	1.16223	0.44067	0.852164
Interleukin-27 receptor subunit alpha	Lung adenocarcinoma	0.970918	0.903541	1.04332	0.421216	0.852164
Interleukin-2 receptor subunit alpha	Lung	0.883414	0.644549	1.2108	0.44088	0.852164
Interleukin-2 receptor subunit alpha	Kidney	1.19157	0.728913	1.94789	0.484566	0.852164
Interleukin-2 receptor subunit beta	Prostate	1.0616	0.893161	1.2618	0.49767	0.852164
Interleukin-2 receptor subunit beta	Pancreatic	1.20371	0.748863	1.93483	0.443861	0.852164
Interleukin-6 receptor subunit alpha	Pancreatic	0.974725	0.924371	1.02782	0.344189	0.852164
Interleukin-6 receptor subunit alpha	Lung adenocarcinoma	1.02251	0.974715	1.07264	0.362116	0.852164
Interleukin-6 receptor subunit alpha	Ovarian	1.01027	0.981212	1.04019	0.492624	0.852164
Interleukin-6 receptor subunit beta	Basal cell carcinoma	0.970971	0.905498	1.04118	0.408215	0.852164
Interleukin-6 receptor subunit beta	Head and neck cancer	1.06213	0.902287	1.25028	0.468875	0.852164
Interleukin-6 receptor subunit beta	Prostate	0.973222	0.923946	1.02513	0.305889	0.852164
Interleukin-7 receptor subunit alpha	Invasive mucinous ovarian cancer	0.837407	0.54711	1.28173	0.413898	0.852164
Interleukin-7 receptor subunit alpha	Squamous cell lung cancer	1.09451	0.897071	1.33541	0.373591	0.852164
Interleukin-7 receptor subunit alpha	Endometrioid endometrial cancer	1.08246	0.893122	1.31195	0.419232	0.852164
Interleukin-7 receptor subunit alpha	Prostate	0.957097	0.878212	1.04307	0.317717	0.852164
Interleukin-7 receptor subunit alpha	Breast	1.02411	0.958649	1.09405	0.479604	0.852164
Macrophage migration inhibitory factor	Triple-negative breast cancer	1.08986	0.894887	1.32732	0.39218	0.852164
Macrophage migration inhibitory factor	Pancreatic	0.877172	0.645802	1.19143	0.401557	0.852164
Placenta growth factor	Endometrial	1.09368	0.851511	1.40473	0.483152	0.852164
Placenta growth factor	Breast	1.04769	0.9484	1.15738	0.359086	0.852164
Placenta growth factor	Ovarian	1.09879	0.883532	1.3665	0.397064	0.852164
Plasminogen activator inhibitor 1	Bladder	0.784896	0.394587	1.56128	0.490019	0.852164
Plasminogen activator inhibitor 1	Colorectal	1.13914	0.88076	1.47331	0.320926	0.852164
Plasminogen activator inhibitor 1	Breast	0.963524	0.86473	1.07361	0.500811	0.852164
Plasminogen activator inhibitor 1	Pancreatic	0.845017	0.532919	1.33989	0.474009	0.852164
Plasminogen activator inhibitor 1	Lung	0.895512	0.723779	1.10799	0.309662	0.852164
Tumor necrosis factor ligand superfamily member 10	Squamous cell lung cancer	0.906143	0.752887	1.0906	0.297146	0.852164
Tumor necrosis factor ligand superfamily member 10	Ovarian	0.944128	0.828124	1.07638	0.390035	0.852164
Vascular endothelial growth factor A	Kidney	1.05042	0.921543	1.19733	0.461385	0.852164
Vascular endothelial growth factor A	Advanced prostate cancer	0.970675	0.902064	1.0445	0.42615	0.852164
Vascular endothelial growth factor A	Lung adenocarcinoma	1.03059	0.951564	1.11619	0.459116	0.852164
Vascular endothelial growth factor A	Basal cell carcinoma	1.04979	0.94101	1.17114	0.383982	0.852164
Vascular endothelial growth factor A	Colon	0.962081	0.890834	1.03903	0.324755	0.852164
Vascular endothelial growth factor A	Colorectal	0.962081	0.890834	1.03903	0.324755	0.852164
Vascular endothelial growth factor A	Breast	1.01793	0.982497	1.05464	0.325576	0.852164
Vascular endothelial growth factor A	Endometrial	1.04685	0.954151	1.14856	0.333108	0.852164
Vascular endothelial growth factor A	Pancreatic	1.06291	0.900684	1.25436	0.470253	0.852164
Fibroblast growth factor 7	Lung adenocarcinoma	0.914432	0.69651	1.20054	0.519535	0.856278
Vascular endothelial growth factor A	Invasive mucinous ovarian cancer	1.06905	0.872126	1.31044	0.520353	0.856278
E-selectin	Head and neck cancer	1.18377	0.702372	1.9951	0.526442	0.860848
Interleukin-2 receptor subunit alpha	Endometrial	0.879909	0.589881	1.31254	0.530633	0.862279
C-X-C motif chemokine 9	Breast	0.973397	0.89239	1.06176	0.543033	0.862495
Hepatocyte growth factor	Colorectal	0.952076	0.813007	1.11493	0.542148	0.862495
Interleukin-2 receptor subunit alpha	Head and neck cancer	1.31347	0.544333	3.16941	0.544035	0.862495
Interleukin-6 receptor subunit beta	Endometrioid ovarian cancer	1.05839	0.884541	1.26642	0.535328	0.862495
Vascular endothelial growth factor A	High grade serous ovarian cancer	1.024	0.947359	1.10685	0.550119	0.866853
Interleukin-8	Breast	0.955391	0.81788	1.11602	0.564917	0.882856
Fibrinogen gamma chain	Squamous cell lung cancer	0.933361	0.737041	1.18197	0.567065	0.882856
E-selectin	Colon	1.06136	0.86263	1.30588	0.573418	0.887432
Fibrinogen gamma chain	Lung adenocarcinoma	0.948021	0.781002	1.15076	0.589309	0.9029
Serum amyloid A-1 protein	Lung	1.01824	0.953045	1.0879	0.592362	0.9029
Vascular endothelial growth factor A	Clear cell ovarian cancer	0.947949	0.77887	1.15373	0.593831	0.9029
Intercellular adhesion molecule 1	Lung	0.976515	0.893928	1.06673	0.598112	0.903616
Interleukin-6 receptor subunit beta	Kidney	1.0405	0.896553	1.20756	0.601252	0.903616
Interleukin-2 receptor subunit beta	Breast	1.03473	0.908873	1.17801	0.605887	0.905349
C-C motif chemokine 20	Kidney	0.895424	0.584765	1.37112	0.611378	0.908332
C-C motif chemokine 17	Breast	1.00967	0.968916	1.05214	0.647122	0.914828
C-C motif chemokine 2	Lung	1.08452	0.740775	1.58777	0.676553	0.914828
C-C motif chemokine 2	Prostate	1.05008	0.799843	1.37862	0.724929	0.914828
C-C motif chemokine 2	Bladder	1.29621	0.366887	4.57953	0.687029	0.914828
Fractalkine	Lung adenocarcinoma	0.966344	0.802204	1.16407	0.718515	0.914828
Fractalkine	Lung	0.97624	0.869679	1.09586	0.683446	0.914828
C-X-C motif chemokine 16	Prostate	1.01678	0.933319	1.1077	0.703369	0.914828
C-X-C motif chemokine 9	Head and neck cancer	1.07288	0.738795	1.55804	0.711707	0.914828
Pro-epidermal growth factor	Kidney	0.937339	0.703073	1.24966	0.659194	0.914828
Prothrombin	Head and neck cancer	0.879133	0.521956	1.48073	0.62818	0.914828
Fibroblast growth factor 7	Breast	1.01938	0.924939	1.12346	0.6988	0.914828
Fibrinogen gamma chain	Breast	0.986452	0.915065	1.06341	0.721906	0.914828
Hepatocyte growth factor	Endometrial	0.948446	0.751049	1.19773	0.656636	0.914828
Hepatocyte growth factor	Lung	0.958027	0.800221	1.14695	0.640553	0.914828
Haptoglobin	Breast	0.996239	0.978956	1.01383	0.673001	0.914828
Intercellular adhesion molecule 1	Ovarian	1.01898	0.943334	1.10069	0.632842	0.914828
Interleukin-12 receptor subunit beta-2	Lung adenocarcinoma	0.974524	0.850267	1.11694	0.710769	0.914828
Interleukin-18	Kidney	1.04423	0.85957	1.26857	0.662895	0.914828
Interleukin-27 receptor subunit alpha	Breast	1.00423	0.982735	1.02619	0.702212	0.914828
Interleukin-6 receptor subunit beta	Squamous cell lung cancer	1.03345	0.88765	1.20319	0.67157	0.914828
Interleukin-6 receptor subunit beta	Pancreatic	0.971816	0.839211	1.12538	0.702506	0.914828
Interleukin-6 receptor subunit beta	Lung	0.982309	0.913294	1.05654	0.631048	0.914828
Interleukin-6 receptor subunit beta	Bladder	0.933471	0.632967	1.37664	0.728344	0.914828
Interleukin-7 receptor subunit alpha	High grade serous ovarian cancer	0.953688	0.746177	1.21891	0.704864	0.914828
Interleukin-7 receptor subunit alpha	Pancreatic	1.07907	0.750935	1.55059	0.680772	0.914828
Placenta growth factor	Lung adenocarcinoma	0.947528	0.724215	1.2397	0.694282	0.914828
Placenta growth factor	Bladder	0.893781	0.474393	1.68393	0.728241	0.914828
Antithrombin-III	Pancreatic	1.19683	0.498651	2.87254	0.687514	0.914828
Antithrombin-III	Prostate	0.946675	0.698066	1.28383	0.724415	0.914828
Tumor necrosis factor ligand superfamily member 10	Kidney	1.04781	0.844296	1.30037	0.671682	0.914828
Vascular endothelial growth factor C	Bladder	1.03857	0.852705	1.26494	0.706815	0.914828
Vascular endothelial growth factor C	Ovarian	1.01582	0.943301	1.09391	0.677932	0.914828
C-C motif chemokine 25	Lung	0.994889	0.964899	1.02581	0.742841	0.927528
C-C motif chemokine 3	Breast	0.995719	0.96543	1.02696	0.785445	0.927528
C-C motif chemokine 5	Lung	1.02392	0.870041	1.20501	0.776039	0.927528
C-C motif chemokine 5	Colon	0.979658	0.847236	1.13278	0.781494	0.927528
C-C motif chemokine 5	Colorectal	0.979658	0.847236	1.13278	0.781494	0.927528
Macrophage colony-stimulating factor 1	Pancreatic	1.05245	0.761886	1.45382	0.756474	0.927528
Interleukin-8	Bladder	0.857818	0.320134	2.29857	0.760391	0.927528
Prothrombin	Endometrial	1.04618	0.773971	1.41413	0.76905	0.927528
Prothrombin	Ovarian	1.03582	0.796928	1.34633	0.792465	0.927528
Fibroblast growth factor 23	Head and neck cancer	0.884063	0.38775	2.01565	0.769482	0.927528
Intercellular adhesion molecule 1	Colorectal	0.989028	0.924128	1.05849	0.750031	0.927528
Interleukin-17D	Lung adenocarcinoma	1.02026	0.887785	1.17251	0.777422	0.927528
Interleukin-1 receptor antagonist protein	Breast	1.00644	0.959281	1.05592	0.793089	0.927528
Interleukin-6 receptor subunit beta	Endometrioid endometrial cancer	0.985079	0.879768	1.103	0.794395	0.927528
Interleukin-7 receptor subunit alpha	Kidney	1.02584	0.84583	1.24415	0.795534	0.927528
Tumor necrosis factor ligand superfamily member 10	Head and neck cancer	1.04143	0.808317	1.34178	0.753509	0.927528
Interleukin-1 receptor type 1	Breast	1.00954	0.938327	1.08615	0.799267	0.92772
Prothrombin	Breast	0.985938	0.875311	1.11055	0.815586	0.942455
Interleukin-7 receptor subunit alpha	Head and neck cancer	1.03071	0.789717	1.34525	0.823833	0.947773
C-X-C motif chemokine 6	Lung	1.00568	0.955392	1.05861	0.82871	0.948624
Interleukin-6 receptor subunit beta	HER2-enriched-like breast cancer	1.01881	0.857815	1.21001	0.83187	0.948624
E-selectin	Lung	1.02408	0.812955	1.29005	0.839887	0.953583
C-C motif chemokine 20	Lung	0.974667	0.737897	1.28741	0.856589	0.96106
C-C motif chemokine 20	Head and neck cancer	0.949502	0.531374	1.69665	0.861106	0.96106
C-C motif chemokine 27	Ovarian	1.01231	0.8817	1.16227	0.862154	0.96106
Pro-epidermal growth factor	Bladder	0.946967	0.505366	1.77445	0.864954	0.96106
Vascular endothelial growth factor A	Ovarian	1.00686	0.93502	1.08421	0.856425	0.96106
Interleukin-2 receptor subunit alpha	Pancreatic	1.05536	0.5557	2.00431	0.869212	0.961681
Growth-regulated alpha protein	Bladder	0.971467	0.67579	1.39651	0.875769	0.963291
Interleukin-12 receptor subunit beta-2	Lung	1.00786	0.911903	1.11392	0.878077	0.963291
C-C motif chemokine 4	Breast	1.00301	0.962706	1.045	0.885884	0.967773
Intercellular adhesion molecule 1	Triple-negative breast cancer	0.994735	0.910115	1.08722	0.907345	0.986159
Interleukin-23 receptor	Breast	1.00254	0.95924	1.0478	0.910301	0.986159
Vascular endothelial growth factor A	Triple-negative breast cancer	0.9958	0.919575	1.07834	0.917488	0.989821
C-C motif chemokine 8	Breast	1.00124	0.976836	1.02625	0.92167	0.990224
C-C motif chemokine 22	Breast	1.00185	0.961975	1.04339	0.928761	0.993093
Antithrombin-III	Breast	0.990027	0.786493	1.24623	0.93198	0.993093
Eotaxin	Breast	1.00091	0.850185	1.17836	0.991256	0.994359
C-C motif chemokine 25	Head and neck cancer	1.00029	0.923972	1.0829	0.994359	0.994359
Fractalkine	Breast	1.00035	0.952229	1.05091	0.988798	0.994359
C-X-C motif chemokine 10	Colorectal	1.00266	0.761176	1.32075	0.984946	0.994359
C-X-C motif chemokine 5	Breast	0.998024	0.933472	1.06704	0.953759	0.994359
C-X-C motif chemokine 9	Ovarian	1.00249	0.828323	1.21329	0.979595	0.994359
Fibroblast growth factor 23	Breast	0.998673	0.869893	1.14652	0.984965	0.994359
Fibroblast growth factor 23	Lung adenocarcinoma	1.01388	0.593203	1.73287	0.959812	0.994359
Fibrinogen gamma chain	Head and neck cancer	1.00975	0.729411	1.39783	0.953373	0.994359
Interleukin-2 receptor subunit beta	Kidney	0.985916	0.686875	1.41515	0.938685	0.994359
Interleukin-6 receptor subunit alpha	Head and neck cancer	0.998674	0.935758	1.06582	0.968125	0.994359
Interleukin-7 receptor subunit alpha	Bladder	1.00878	0.668424	1.52245	0.966789	0.994359
Interleukin-7 receptor subunit alpha	Lung	1.00147	0.883214	1.13556	0.981693	0.994359
Interleukin-7 receptor subunit alpha	Lung adenocarcinoma	1.00645	0.839109	1.20717	0.944725	0.994359
Placenta growth factor	Kidney	1.0107	0.748365	1.36499	0.944673	0.994359
E-selectin	Breast	1.00075	0.889759	1.12558	0.99009	0.994359

### Sheet: ST7
Supplementary Table 7. Iterative leave-one-out analysis
Validation analyses
Tumor necrosis factor ligand superfamily member 10 and breast cancer risk
SNP removed		OR (95% CI)
rs192145164		0.90 (0.84-0.95)
rs233994		0.90 (0.85-0.95)
rs3821821		0.91 (0.85-0.97)
rs477251		0.89 (0.84-0.95)
rs6764884		0.89 (0.84-0.95)
rs6767303		0.90 (0.84-0.95)
rs78682108		0.89 (0.84-0.95)
rs79287178		0.91 (0.85-0.98)
Interleukin-7 receptor subunit alpha and colon cancer risk
SNP removed		OR (95% CI)
rs12515734		0.83 (0.74-0.93)
rs13172042		0.84 (0.75-0.95)
rs4869672		0.85 (0.75-0.96)
rs62353693		0.83 (0.75-0.93)
rs72742450		0.82 (0.73-0.92)
rs74861789		0.83 (0.74-0.93)
rs7720615		0.83 (0.74-0.93)
rs991572		0.83 (0.74-0.93)
Interleukin-7 receptor subunit alpha and basal cell carcinoma risk
SNP removed		OR (95% CI)
rs12515734		0.83 (0.74-0.94)
rs13172042		0.85 (0.75-0.96)
rs4869672		0.81 (0.71-0.92)
rs62353693		0.83 (0.74-0.93)
rs72742450		0.84 (0.74-0.94)
rs74861789		0.84 (0.74-0.94)
rs7720615		0.83 (0.74-0.93)
rs991572		0.83 (0.74-0.94)
Discovery analyses
Pro-adrenomedullin and breast cancer risk
SNP removed		OR (95% CI)
rs11042643		1.22 (1.13-1.31)
rs11042655		1.19 (1.08-1.30)
rs148339496		1.16 (1.05-1.28)
rs2218793		1.16 (1.07-1.27)
rs75948396		1.19 (1.09-1.30)
Interleukin-23 receptor and pancreatic cancer risk
SNP removed		OR (95% CI)
rs11581607		1.40 (1.10-1.78)
rs3762318		1.45 (1.16-1.81)
Serum amyloid P component and low grade serous ovarian cancer risk
SNP removed		OR (95% CI)
rs28383573		1.92 (1.26-2.91)
rs35370436		1.77 (1.26-2.47)
rs71632673		2.14 (1.40-3.26)
Interleukin 1 receptor-like 1 and triple-negative breast cancer risk
SNP removed		OR (95% CI)
rs10167431		0.92 (0.88-0.97)
rs111900110		0.93 (0.88-0.97)
rs112254084		0.92 (0.88-0.97)
rs112883448		0.92 (0.88-0.96)
rs112995333		0.93 (0.89-0.97)
rs114003263		0.92 (0.88-0.97)
rs11465563		0.92 (0.88-0.97)
rs11465564		0.92 (0.88-0.97)
rs11465602		0.92 (0.88-0.97)
rs11465606		0.92 (0.88-0.96)
rs115426178		0.92 (0.88-0.97)
rs115540952		0.92 (0.88-0.96)
rs116260662		0.93 (0.89-0.97)
rs12712161		0.92 (0.88-0.97)
rs12989419		0.91 (0.87-0.96)
rs13402123		0.92 (0.88-0.97)
rs142549381		0.92 (0.88-0.97)
rs148378006		0.92 (0.88-0.97)
rs1558625		0.92 (0.88-0.97)
rs17696274		0.92 (0.88-0.96)
rs1922300		0.92 (0.88-0.97)
rs192679101		0.92 (0.88-0.97)
rs200539763		0.93 (0.89-0.97)
rs3755285		0.92 (0.88-0.97)
rs3917335		0.92 (0.88-0.97)
rs4851574		0.92 (0.88-0.97)
rs4851601		0.93 (0.89-0.97)
rs530689742		0.92 (0.88-0.97)
rs62151723		0.92 (0.88-0.96)
rs71415340		0.92 (0.88-0.97)
rs77127114		0.93 (0.88-0.97)
rs77341705		0.92 (0.88-0.97)
rs77435902		0.92 (0.88-0.97)
rs79739102		0.92 (0.88-0.97)
rs9679402		0.92 (0.88-0.97)
Haptoglobin and colorectal cancer risk
SNP removed		OR (95% CI)
rs111742588		0.96 (0.94-0.98)
rs111843128		0.96 (0.94-0.98)
rs112291945		0.96 (0.94-0.98)
rs11648003		0.97 (0.95-0.99)
rs11648622		0.96 (0.94-0.98)
rs116992380		0.96 (0.94-0.98)
rs117285855		0.96 (0.94-0.98)
rs117376038		0.96 (0.94-0.98)
rs117647588		0.96 (0.94-0.98)
rs117655998		0.96 (0.94-0.98)
rs117847715		0.96 (0.94-0.98)
rs117857790		0.96 (0.94-0.98)
rs118010537		0.96 (0.94-0.98)
rs118182637		0.96 (0.94-0.98)
rs12930656		0.96 (0.94-0.98)
rs139273281		0.96 (0.94-0.98)
rs139342586		0.96 (0.94-0.98)
rs142428438		0.96 (0.94-0.98)
rs143307443		0.96 (0.94-0.98)
rs143588012		0.96 (0.94-0.98)
rs147173503		0.96 (0.94-0.98)
rs150605843		0.96 (0.94-0.98)
rs152838		0.96 (0.94-0.98)
rs17666927		0.96 (0.94-0.98)
rs17668674		0.96 (0.94-0.98)
rs17850869		0.96 (0.94-0.98)
rs188423121		0.96 (0.94-0.98)
rs200877317		0.96 (0.94-0.98)
rs217177		0.96 (0.94-0.98)
rs35063109		0.96 (0.94-0.98)
rs382695		0.96 (0.94-0.98)
rs538590507		0.96 (0.94-0.98)
rs55702379		0.96 (0.94-0.98)
rs62058275		0.96 (0.94-0.98)
rs72787084		0.96 (0.94-0.98)
rs72791130		0.96 (0.94-0.98)
rs76108702		0.96 (0.94-0.98)
rs763665		0.96 (0.94-0.98)
rs77303550		0.96 (0.94-0.99)
rs811053		0.96 (0.95-0.98)
rs9922883		0.96 (0.95-0.98)
rs9938539		0.96 (0.94-0.98)

### Sheet: ST8
Supplementary Table 8. Colocalisation analyses
H0 = posterior probability that there is no association with either trait
H1 = posterior probability that there is an association with inflammatory marker only
H2 = posterior probability that there is an association with cancer risk only
H4 = posterior probability that both traits are associated but have different causal variants
H4 = posterior probability that both traits are associated and share the same causal variant
SNP1 corresponds to association signals in inflammatory marker GWAS, SNP2 corresponds to association signals in cancer risk GWAS
Validation analyses
Tumor necrosis factor ligand superfamily member 10 and breast cancer risk
Inflammatory marker	Cancer outcome	SNP1	SNP2	H0	H1	H2	H3	H4
TNF-related apoptosis-inducing ligand	Breast cancer risk	unconditioned	unconditioned	3.89712e-69	8.56617e-05	4.54854e-65	0.999804	0.000110318
TNF-related apoptosis-inducing ligand	Breast cancer risk	rs13327037	rs58058861	3.33242e-68	0.000554001	6.01182e-65	0.999438	7.69015e-06
TNF-related apoptosis-inducing ligand	Breast cancer risk	rs13327037	unconditioned	5.16204e-69	8.5663e-05	6.02489e-65	0.999818	9.64141e-05
TNF-related apoptosis-inducing ligand	Breast cancer risk	rs3821821	rs58058861	3.33007e-68	0.000553998	6.0076e-65	0.999438	7.69012e-06
TNF-related apoptosis-inducing ligand	Breast cancer risk	rs3821821	unconditioned	5.15848e-69	8.5663e-05	6.02074e-65	0.999818	9.64141e-05
TNF-related apoptosis-inducing ligand	Breast cancer risk	rs6767303	rs58058861	3.33191e-68	0.000554001	6.0109e-65	0.999438	7.69015e-06
TNF-related apoptosis-inducing ligand	Breast cancer risk	rs6767303	unconditioned	5.16133e-69	8.5663e-05	6.02406e-65	0.999818	9.64141e-05
TNF-related apoptosis-inducing ligand	Breast cancer risk	rs79287178	rs58058861	2.66032e-32	0.000554001	4.79933e-29	0.999438	7.70938e-06
TNF-related apoptosis-inducing ligand	Breast cancer risk	rs79287178	unconditioned	4.1162e-33	8.5663e-05	4.80423e-29	0.999818	9.64203e-05
TNF-related apoptosis-inducing ligand	Breast cancer risk	unconditioned	rs58058861	2.52081e-68	4.54767e-65	0.000553994	0.999435	1.08522e-05
Macrophage migration inhibitory factor and bladder cancer risk
Inflammatory marker	Cancer outcome	SNP1	SNP2	H0	H1	H2	H3	H4
Macrophage migration inhibitory factor	Bladder cancer risk	unconditioned	unconditioned	4.17643e-05	0.143526	2.90207e-05	0.098974	0.75743
Macrophage migration inhibitory factor	Bladder cancer risk	rs4822466	unconditioned	0.0139475	0.728839	0.00148064	0.0771938	0.178539
Interleukin-7 receptor subunit alpha and colon cancer risk
Inflammatory marker	Cancer outcome	SNP1	SNP2	H0	H1	H2	H3	H4
Interleukin-7 receptor subunit-alpha	Colon cancer risk	unconditioned	unconditioned	9.83272e-55	0.332413	7.43052e-55	0.250786	0.416801
Interleukin-7 receptor subunit-alpha	Colon cancer risk	rs6451229	unconditioned	9.94273e-55	0.333735	7.41488e-55	0.248468	0.417798
Macrophage migration inhibitory factor and breast cancer risk
Inflammatory marker	Cancer outcome	SNP1	SNP2	H0	H1	H2	H3	H4
Macrophage migration inhibitory factor	Breast cancer risk	unconditioned	unconditioned	0.000265764	0.677423	8.9246e-06	0.0224487	0.299854
Macrophage migration inhibitory factor	Breast cancer risk	rs4822466	unconditioned	0.0249965	0.913246	0.000432981	0.0157734	0.0455508
Interleukin-7 receptor subunit alpha and basal cell carcinoma risk
Inflammatory marker	Cancer outcome	SNP1	SNP2	H0	H1	H2	H3	H4
Interleukin-7 receptor subunit-alpha	Basal cell carcinoma risk	unconditioned	unconditioned	2.32666e-54	0.786651	2.73653e-55	0.092402	0.120947
Interleukin-7 receptor subunit-alpha	Basal cell carcinoma risk	rs6451229	unconditioned	2.34823e-54	0.788206	2.69047e-55	0.0901864	0.121608
C-C motif chemokine 5 and breast cancer risk
Inflammatory marker	Cancer outcome	SNP1	SNP2	H0	H1	H2	H3	H4
C-C motif chemokine 5	Breast cancer risk	unconditioned	unconditioned	1.50484e-11	0.859765	4.6144e-13	0.0262495	0.113985
C-C motif chemokine 5	Breast cancer risk	rs2291299	unconditioned	2.47431e-10	0.790188	5.13921e-12	0.0162188	0.193593
Discovery analyses
Pro-adrenomedullin and breast cancer risk
Inflammatory marker	Cancer outcome	SNP1	SNP2	H0	H1	H2	H3	H4
Adrenomedullin	Breast cancer risk	unconditioned	unconditioned	3.51638e-38	0.0492925	7.55838e-38	0.105108	0.8456
Adrenomedullin	Breast cancer risk	rs11042731	unconditioned	8.16456e-40	0.0288503	1.37782e-39	0.0477632	0.923386
Adrenomedullin	Breast cancer risk	rs2218793	unconditioned	2.91486e-37	0.0262298	3.45068e-37	0.0301078	0.943662
Adrenomedullin	Breast cancer risk	rs7947059	unconditioned	2.91631e-37	0.0262269	3.46476e-37	0.0302157	0.943557
Interleukin-23 receptor and pancreatic cancer risk
Inflammatory marker	Cancer outcome	SNP1	SNP2	H0	H1	H2	H3	H4
Interleukin-23 receptor	Pancreatic cancer risk	unconditioned	unconditioned	4.6006e-12	0.21223	1.07354e-12	0.0487846	0.738985
Interleukin-23 receptor	Pancreatic cancer risk	rs11581607	unconditioned	1.62615e-09	0.248673	3.51685e-10	0.0530817	0.698245
Interleukin-23 receptor	Pancreatic cancer risk	rs3762318	unconditioned	2.86171e-11	0.224078	4.4067e-12	0.0337632	0.742158
Prothrombin and basal cell carcinoma risk
Inflammatory marker	Cancer outcome	SNP1	SNP2	H0	H1	H2	H3	H4
Prothrombin	Basal cell carcinoma risk	unconditioned	unconditioned	6.63141e-12	0.110392	4.36545e-12	0.0718533	0.817755
Serum amyloid P component and low grade serous ovarian cancer risk
Inflammatory marker	Cancer outcome	SNP1	SNP2	H0	H1	H2	H3	H4
Serum amyloid P component	Low grade serous ovarian cancer risk	unconditioned	unconditioned	2.0898e-15	0.660534	3.3961e-16	0.10711	0.232356
Serum amyloid P component	Low grade serous ovarian cancer risk	rs28383573	unconditioned	4.55245e-14	0.683581	5.46898e-15	0.0818858	0.234534
Serum amyloid P component	Low grade serous ovarian cancer risk	rs71632673	unconditioned	4.0158e-14	0.672434	5.4555e-15	0.0911144	0.236451
Interleukin 1 receptor-like 1 and triple-negative breast cancer risk
Inflammatory marker	Cancer outcome	SNP1	SNP2	H0	H1	H2	H3	H4
Interleukin 1 receptor-like 1	Triple-negative breast cancer risk	unconditioned	unconditioned	7.1347e-152	0.0578875	1.12217e-150	0.91044	0.0316726
Interleukin 1 receptor-like 1	Triple-negative breast cancer risk	rs1016287	unconditioned	1.39054e-47	0.656567	1.83799e-49	0.00834327	0.33509
Interleukin 1 receptor-like 1	Triple-negative breast cancer risk	rs10182181	unconditioned	1.39057e-47	0.656567	1.83803e-49	0.00834327	0.33509
Interleukin 1 receptor-like 1	Triple-negative breast cancer risk	rs12986742	unconditioned	1.39054e-47	0.656567	1.83798e-49	0.00834327	0.33509
Interleukin 1 receptor-like 1	Triple-negative breast cancer risk	rs13021737	unconditioned	2.30328e-47	0.656567	3.04443e-49	0.00834327	0.33509
Interleukin 1 receptor-like 1	Triple-negative breast cancer risk	rs1460676	unconditioned	1.39054e-47	0.656567	1.83798e-49	0.00834327	0.33509
Interleukin 1 receptor-like 1	Triple-negative breast cancer risk	rs1528435	unconditioned	1.39054e-47	0.656567	1.83799e-49	0.00834327	0.33509
Interleukin 1 receptor-like 1	Triple-negative breast cancer risk	rs17203016	unconditioned	1.39053e-47	0.656567	1.83798e-49	0.00834327	0.33509
Interleukin 1 receptor-like 1	Triple-negative breast cancer risk	rs2890652	unconditioned	1.39053e-47	0.656567	1.83797e-49	0.00834327	0.33509
Interleukin 1 receptor-like 1	Triple-negative breast cancer risk	rs6713510	unconditioned	1.39054e-47	0.656567	1.83799e-49	0.00834327	0.33509
Interleukin 1 receptor-like 1	Triple-negative breast cancer risk	rs7599312	unconditioned	1.39054e-47	0.656567	1.83799e-49	0.00834327	0.33509
Haptoglobin and colorectal cancer risk
Inflammatory marker	Cancer outcome	SNP1	SNP2	H0	H1	H2	H3	H4
Haptoglobin	Colorectal cancer risk	unconditioned	unconditioned	0	0.947624	0	0.0459388	0.00643728
Haptoglobin	Colorectal cancer risk	rs10459804	unconditioned	0	0.952311	0	0.0412202	0.00646911
Haptoglobin	Colorectal cancer risk	rs113811215	unconditioned	0	0.952427	0	0.0411033	0.0064699
Haptoglobin	Colorectal cancer risk	rs116992380	unconditioned	0	0.952438	0	0.0410916	0.00646998
Haptoglobin	Colorectal cancer risk	rs117655998	unconditioned	0	0.952438	0	0.0410916	0.00646998
Haptoglobin	Colorectal cancer risk	rs12921168	unconditioned	0	0.951595	0	0.0419411	0.00646425
Haptoglobin	Colorectal cancer risk	rs140845518	unconditioned	0	0.951818	0	0.0417161	0.00646577
Haptoglobin	Colorectal cancer risk	rs141564623	unconditioned	0	0.952438	0	0.0410916	0.00646998
Haptoglobin	Colorectal cancer risk	rs182200518	unconditioned	0	0.952438	0	0.0410916	0.00646998
Haptoglobin	Colorectal cancer risk	rs2052579	unconditioned	0	0.952336	0	0.0411943	0.00646929
Haptoglobin	Colorectal cancer risk	rs34682685	unconditioned	0	0.952428	0	0.0411021	0.00646991
Haptoglobin	Colorectal cancer risk	rs55676968	unconditioned	0	0.952328	0	0.041203	0.00646923
Haptoglobin	Colorectal cancer risk	rs72791114	unconditioned	0	0.952438	0	0.0410916	0.00646998
Haptoglobin	Colorectal cancer risk	rs72791130	unconditioned	0	0.952438	0	0.0410916	0.00646998
Haptoglobin	Colorectal cancer risk	rs74781992	unconditioned	0	0.952438	0	0.0410916	0.00646998
Haptoglobin	Colorectal cancer risk	rs77282701	unconditioned	0	0.952427	0	0.0411033	0.0064699
Haptoglobin	Colorectal cancer risk	rs77303550	unconditioned	0	0.679269	0	0.029027	0.291704
Haptoglobin	Colorectal cancer risk	rs79432321	unconditioned	0	0.952438	0	0.0410916	0.00646998
Haptoglobin	Colorectal cancer risk	rs79866623	unconditioned	0	0.952438	0	0.0410916	0.00646998
Haptoglobin	Colorectal cancer risk	rs9302635	unconditioned	0	0.951216	0	0.042322	0.00646168

### Sheet: ST9
Supplementary Table 9. "Discovery" Mendelian randomization analysis results
Inflammatory marker	Cancer	Odds ratio	Lower 95% CI	Upper 95% CI	P-value (unadjusted)	q-value
Pro-adrenomedullin	Breast	1.18741	1.09723	1.285	2.02275e-05	0.0330923
Interleukin-23 receptor	Pancreatic	1.42389	1.19676	1.69413	6.72469e-05	0.055008
Prothrombin	Basal cell carcinoma	0.655844	0.528824	0.813373	0.00012265	0.0668852
Serum amyloid P-component	Low grade serous ovarian cancer	1.86237	1.34111	2.58623	0.000205733	0.0841448
Haptoglobin	Colorectal	0.964506	0.9449	0.984519	0.000562672	0.153422
Interleukin-1 receptor-like 1	Triple-negative breast cancer	0.923495	0.882998	0.96585	0.000503925	0.153422
Haptoglobin	Colon	0.964808	0.943924	0.986153	0.00133282	0.242277
Interleukin-7 receptor subunit alpha	Colorectal	0.831165	0.742843	0.929989	0.00125422	0.242277
Mannose-binding protein C	Endometrioid endometrial cancer	0.945861	0.914658	0.978128	0.00114556	0.242277
Pro-adrenomedullin	Luminal A-like breast cancer	1.18771	1.06756	1.32139	0.0015703	0.256901
C-C motif chemokine 2	Luminal B/HER2-Negative-like breast cancer	2.18769	1.31216	3.64742	0.00268532	0.325982
C-C motif chemokine 5	Luminal A-like breast cancer	0.852918	0.765595	0.950201	0.00389004	0.325982
C-C motif chemokine 5	HER2-enriched-like breast cancer	0.60516	0.429919	0.851832	0.00398511	0.325982
C-X-C motif chemokine 10	Non-endometrioid endometrial cancer	0.173762	0.055267	0.546319	0.00274982	0.325982
Interleukin-8	Advanced prostate cancer	0.587561	0.412521	0.836874	0.00321035	0.325982
Prothrombin	Squamous cell Lung cancer	1.72813	1.19396	2.50127	0.00373512	0.325982
Interleukin-18	Lung adenocarcinoma	0.767286	0.641566	0.91764	0.00371552	0.325982
Interleukin-1 receptor type 1	Ovarian	1.27266	1.08339	1.49499	0.00333552	0.325982
Interleukin-6 receptor subunit beta	Clear cell ovarian cancer	1.44945	1.13249	1.85513	0.00319655	0.325982
Mannose-binding protein C	Endometrial	0.958454	0.931513	0.986174	0.00353362	0.325982
Interleukin-1 receptor antagonist protein	Endometrioid endometrial cancer	0.812802	0.705218	0.936799	0.00422034	0.328784
Interleukin-8	Clear cell ovarian cancer	4.76716	1.59324	14.2639	0.00522271	0.38838
Interleukin-1 receptor antagonist protein	Endometrial	0.845448	0.749181	0.954085	0.00648812	0.461503
C-C motif chemokine 25	Ovarian	0.955103	0.923185	0.988124	0.0080762	0.463741
C-X-C motif chemokine 11	Non-endometrioid endometrial cancer	1.71584	1.15702	2.54455	0.007243	0.463741
Fibroblast growth factor 23	Non-endometrioid endometrial cancer	0.266757	0.0989659	0.719031	0.00900246	0.463741
Hepatocyte growth factor	Prostate	1.18153	1.04239	1.33924	0.00907072	0.463741
Haptoglobin	Basal cell carcinoma	0.971583	0.951376	0.992219	0.00718	0.463741
Intercellular adhesion molecule 1	Pancreatic	1.19153	1.04466	1.35905	0.00903072	0.463741
Interleukin-1 receptor type 1	High grade serous ovarian cancer	1.29655	1.07069	1.57006	0.00782866	0.463741
Macrophage migration inhibitory factor	HER2-enriched-like breast cancer	1.57405	1.12746	2.19754	0.0077072	0.463741
Tumor necrosis factor ligand superfamily member 10	Luminal B-like breast cancer	0.795015	0.669568	0.943964	0.00884137	0.463741
C-C motif chemokine 3	Prostate	1.05339	1.01264	1.09578	0.00976281	0.483999
Pro-adrenomedullin	Prostate	1.12821	1.02862	1.23745	0.0105137	0.505894
Macrophage colony-stimulating factor 1	Endometrial	0.761639	0.617444	0.939508	0.0110011	0.508854
Interleukin-6 receptor subunit alpha	Luminal A-like breast cancer	0.977014	0.959615	0.994728	0.0111973	0.508854
C-reactive protein	Luminal B/HER2-Negative-like breast cancer	1.19543	1.03614	1.3792	0.0144234	0.637748
C-C motif chemokine 25	Endometrial	1.04956	1.00922	1.0915	0.0155529	0.650428
Macrophage colony-stimulating factor 1	Endometrioid endometrial cancer	0.738596	0.576981	0.94548	0.0161755	0.650428
C-X-C motif chemokine 16	Ovarian	0.844458	0.735937	0.96898	0.0159978	0.650428
C-X-C motif chemokine 6	Luminal B/HER2-Negative-like breast cancer	1.0822	1.01465	1.15426	0.0163005	0.650428
Serum amyloid P-component	Basal cell carcinoma	0.922273	0.862016	0.986742	0.018919	0.658541
C-C motif chemokine 5	Luminal B-like breast cancer	0.751802	0.592784	0.953477	0.0186269	0.658541
Pro-epidermal growth factor	Prostate	0.85964	0.758359	0.974448	0.0180444	0.658541
Interleukin-1 receptor antagonist protein	Luminal B-like breast cancer	0.840047	0.727383	0.97016	0.0176788	0.658541
Placenta growth factor	Rectal	1.30922	1.04677	1.63748	0.0182557	0.658541
Vascular endothelial growth factor A	Small cell lung carcinoma	1.18093	1.02978	1.35427	0.0173163	0.658541
Growth-regulated alpha protein	Basal cell carcinoma	1.10106	1.01401	1.19558	0.0219532	0.732968
Interleukin-1 receptor type 2	Prostate	1.04161	1.00595	1.07853	0.0218018	0.732968
Interleukin-27 receptor subunit alpha	Endometrioid ovarian cancer	1.11415	1.01479	1.22325	0.0233322	0.763428
Serum amyloid P-component	Luminal A-like breast cancer	0.95181	0.906035	0.999899	0.0495308	0.764156
Serum amyloid P-component	Endometrial	0.904272	0.822885	0.993708	0.0365158	0.764156
C-C motif chemokine 14	Kidney	0.919318	0.84504	1.00013	0.0503411	0.764156
C-C motif chemokine 14	Prostate	0.970818	0.942972	0.999486	0.046088	0.764156
C-C motif chemokine 16	Low grade serous ovarian cancer	0.884846	0.790559	0.990378	0.0333247	0.764156
C-C motif chemokine 16	Triple-negative breast cancer	0.962983	0.92862	0.998618	0.0418962	0.764156
C-C motif chemokine 17	Low grade serous ovarian cancer	1.37202	1.00119	1.88021	0.0491405	0.764156
C-C motif chemokine 17	Luminal B-like breast cancer	1.13196	1.00605	1.27364	0.0393835	0.764156
C-C motif chemokine 22	Triple-negative breast cancer	1.11436	1.00412	1.23671	0.0416196	0.764156
C-C motif chemokine 25	Low grade serous ovarian cancer	0.881616	0.776574	1.00087	0.0515841	0.764156
C-C motif chemokine 25	Non-Hodgkin lymphoma	1.07823	1.0031	1.15899	0.0409573	0.764156
C-C motif chemokine 3	Kidney	0.868766	0.755545	0.998954	0.0483072	0.764156
C-C motif chemokine 3	Pancreatic	1.20726	1.00668	1.44782	0.0421772	0.764156
C-C motif chemokine 5	Small cell lung carcinoma	1.49606	1.00125	2.2354	0.0492853	0.764156
C-C motif chemokine 5	Kidney	0.780171	0.606852	1.00299	0.0527809	0.764156
C-reactive protein	Non-endometrioid endometrial cancer	1.61794	1.06095	2.46734	0.025432	0.764156
C-reactive protein	Luminal B-like breast cancer	0.844099	0.71395	0.997974	0.0472886	0.764156
Macrophage colony-stimulating factor 1	Low grade serous ovarian cancer	1.95832	1.01826	3.76626	0.0439891	0.764156
Macrophage colony-stimulating factor 1	Luminal B/HER2-Negative-like breast cancer	1.25486	1.02295	1.53934	0.0294333	0.764156
Growth-regulated alpha protein	Luminal B-like breast cancer	1.15173	1.01252	1.31009	0.031615	0.764156
C-X-C motif chemokine 16	High grade serous ovarian cancer	0.830286	0.704976	0.977869	0.0258765	0.764156
C-X-C motif chemokine 16	Clear cell ovarian cancer	0.647141	0.424052	0.987597	0.0436088	0.764156
C-X-C motif chemokine 16	Rectal	1.16348	1.00979	1.34057	0.0361986	0.764156
C-X-C motif chemokine 16	Lung	0.872996	0.762507	0.999496	0.0491533	0.764156
C-X-C motif chemokine 16	Non-Hodgkin lymphoma	0.7206	0.535353	0.969949	0.0306792	0.764156
Interleukin-8	Invasive mucinous ovarian cancer	3.13518	1.07248	9.16506	0.0368112	0.764156
Interleukin-8	Prostate	0.796747	0.647133	0.980951	0.0322545	0.764156
C-X-C motif chemokine 9	Endometrioid ovarian cancer	1.58949	1.04563	2.41623	0.0300964	0.764156
Pro-epidermal growth factor	Lung adenocarcinoma	1.30762	1.01497	1.68466	0.0379937	0.764156
Prothrombin	Low grade serous ovarian cancer	2.62011	1.01444	6.76723	0.0466328	0.764156
Fibroblast growth factor 23	Rectal	1.42941	1.04064	1.96343	0.0273888	0.764156
Fibroblast growth factor 23	Colorectal	1.28175	1.00299	1.63799	0.0472781	0.764156
Fibroblast growth factor 23	Colon	1.28175	1.00299	1.63799	0.0472781	0.764156
Fibroblast growth factor 7	Basal cell carcinoma	1.18777	1.00515	1.40358	0.0433559	0.764156
Fibroblast growth factor 7	Colorectal	0.84331	0.721437	0.985772	0.0323595	0.764156
Fibrinogen gamma chain	Low grade serous ovarian cancer	1.81619	1.01044	3.26446	0.0460774	0.764156
Haptoglobin	Kidney	0.959088	0.922827	0.996775	0.0336514	0.764156
Haptoglobin	Endometrioid ovarian cancer	0.939754	0.883842	0.999203	0.0470958	0.764156
Interleukin-12 receptor subunit beta-2	Luminal A-like breast cancer	0.932238	0.873548	0.99487	0.0344278	0.764156
Interleukin-12 receptor subunit beta-2	Colorectal	0.91754	0.84108	1.00095	0.0525505	0.764156
Interleukin-12 receptor subunit beta-2	Colon	0.91754	0.84108	1.00095	0.0525505	0.764156
Interleukin-12 receptor subunit beta-2	Endometrial	0.867801	0.76545	0.983838	0.0267965	0.764156
Interleukin-17D	Endometrial	0.843687	0.727051	0.979033	0.0251468	0.764156
Interleukin-17D	Ovarian	0.88239	0.787413	0.988824	0.0312842	0.764156
Interleukin-17D	High grade serous ovarian cancer	0.87	0.759828	0.996146	0.0438111	0.764156
Interleukin-17 receptor D	Triple-negative breast cancer	1.0761	1.00649	1.15051	0.0315885	0.764156
Interleukin-1 receptor type 1	Luminal A-like breast cancer	1.10941	1.0076	1.22151	0.0345102	0.764156
Interleukin-23 receptor	Luminal B/HER2-Negative-like breast cancer	1.12571	1.00823	1.25687	0.0352233	0.764156
Interleukin-23 receptor	Prostate	0.936026	0.881315	0.994134	0.0314427	0.764156
Interleukin-23 receptor	Rectal	1.11571	1.01026	1.23215	0.0306501	0.764156
Interleukin-2 receptor subunit beta	Luminal B/HER2-Negative-like breast cancer	1.37916	0.998687	1.90459	0.0509359	0.764156
Interleukin-2 receptor subunit beta	Clear cell ovarian cancer	2.40685	1.04195	5.55967	0.0397619	0.764156
Interleukin-2 receptor subunit beta	Basal cell carcinoma	1.27071	1.02282	1.57867	0.0304802	0.764156
Macrophage migration inhibitory factor	Low grade serous ovarian cancer	1.98369	1.05823	3.71851	0.0326364	0.764156
Macrophage migration inhibitory factor	Luminal A-like breast cancer	1.11468	1.00586	1.23527	0.0383221	0.764156
Placenta growth factor	Head and neck cancer	0.636993	0.408575	0.993109	0.0465379	0.764156
Placenta growth factor	Clear cell ovarian cancer	2.03421	1.05268	3.93091	0.0346254	0.764156
Placenta growth factor	Colon	1.2078	1.01536	1.4367	0.0329949	0.764156
Serum amyloid A-1 protein	Colorectal	1.0428	0.999569	1.08789	0.0523764	0.764156
E-selectin	Ovarian	1.30851	1.01057	1.69428	0.0413718	0.764156
Antithrombin-III	Clear cell ovarian cancer	0.268248	0.0722589	0.995824	0.0492694	0.764156
Antithrombin-III	Colon	0.670632	0.459445	0.978891	0.0383992	0.764156
Vascular endothelial growth factor C	Endometrial	1.0953	1.00548	1.19314	0.0370529	0.764156
Interleukin-17D	Endometrioid ovarian cancer	0.784344	0.612761	1.00397	0.0537903	0.771938
Interleukin-6 receptor subunit beta	Ovarian	1.08445	0.998191	1.17815	0.0552208	0.785576
C-C motif chemokine 25	Prostate	1.02034	0.999324	1.0418	0.057927	0.795215
C-X-C motif chemokine 10	Kidney	0.626978	0.386608	1.0168	0.058428	0.795215
Fibroblast growth factor 23	Non-Hodgkin lymphoma	1.91258	0.972372	3.76191	0.060273	0.795215
Fibroblast growth factor 7	High grade serous ovarian cancer	1.27874	0.990086	1.65156	0.0596095	0.795215
Interleukin-17 receptor A	Endometrial	0.966969	0.933986	1.00112	0.0578304	0.795215
Interleukin-1 receptor type 1	Clear cell ovarian cancer	1.59546	0.980702	2.59558	0.0599063	0.795215
Interleukin-1 receptor antagonist protein	Prostate	0.926737	0.856702	1.0025	0.0577264	0.795215
Macrophage migration inhibitory factor	Lung	1.15997	0.994318	1.35322	0.0590906	0.795215
E-selectin	High grade serous ovarian cancer	1.34602	0.989534	1.83094	0.0583607	0.795215
C-C motif chemokine 25	Endometrioid endometrial cancer	1.04511	0.997849	1.09461	0.0616576	0.80057
Interleukin-12 receptor subunit beta-2	Triple-negative breast cancer	0.887796	0.783709	1.00571	0.0614085	0.80057
Eotaxin	Luminal B-like breast cancer	0.64706	0.405807	1.03174	0.0674382	0.826643
C-C motif chemokine 16	Luminal A-like breast cancer	1.02151	0.997993	1.04559	0.0733121	0.826643
C-C motif chemokine 16	Luminal B/HER2-Negative-like breast cancer	1.03462	0.996815	1.07385	0.0731334	0.826643
C-C motif chemokine 17	Lung	1.07179	0.992424	1.15751	0.0773556	0.826643
C-C motif chemokine 3	Colon	1.07059	0.99243	1.15491	0.0778136	0.826643
C-type lectin domain family 11 member A	Squamous cell Lung cancer	0.784212	0.603938	1.0183	0.0681604	0.826643
Interleukin-8	Non-endometrioid endometrial cancer	0.374839	0.128559	1.09292	0.0722936	0.826643
Interleukin-8	Squamous cell Lung cancer	1.61045	0.96749	2.6807	0.0668209	0.826643
Pro-epidermal growth factor	Luminal B-like breast cancer	0.779012	0.591395	1.02615	0.0756705	0.826643
Pro-epidermal growth factor	Squamous cell Lung cancer	1.30562	0.975404	1.74763	0.0730369	0.826643
Fibrinogen gamma chain	Ovarian	1.15915	0.986885	1.36149	0.0719961	0.826643
Haptoglobin	Clear cell ovarian cancer	1.07166	0.992634	1.15698	0.0765929	0.826643
Haptoglobin	Rectal	0.975993	0.950653	1.00201	0.0702155	0.826643
Interleukin-17 receptor A	Endometrioid endometrial cancer	0.963154	0.925407	1.00244	0.065707	0.826643
Interleukin-17 receptor D	Colorectal	0.954034	0.907074	1.00342	0.0676639	0.826643
Interleukin-1 receptor type 1	Triple-negative breast cancer	0.846359	0.704341	1.01701	0.0750835	0.826643
Interleukin-1 receptor type 2	Invasive mucinous ovarian cancer	0.85305	0.717548	1.01414	0.0717249	0.826643
Interleukin-1 receptor-like 2	Head and neck cancer	0.861699	0.733644	1.01211	0.0697758	0.826643
Interleukin-27 receptor subunit alpha	Luminal A-like breast cancer	1.02619	0.998248	1.05491	0.0664371	0.826643
Interleukin-2 receptor subunit alpha	HER2-enriched-like breast cancer	1.82906	0.945847	3.53701	0.0727334	0.826643
Interleukin-2 receptor subunit alpha	Colon	0.772516	0.582836	1.02393	0.0725777	0.826643
Interleukin-2 receptor subunit alpha	Colorectal	0.772516	0.582836	1.02393	0.0725777	0.826643
Interleukin-2 receptor subunit beta	Small cell lung carcinoma	0.585604	0.323154	1.0612	0.0777046	0.826643
Interleukin-2 receptor subunit beta	Colon	1.21351	0.979266	1.50378	0.0769743	0.826643
Interleukin-2 receptor subunit beta	Colorectal	1.21351	0.979266	1.50378	0.0769743	0.826643
Serum amyloid A-2 protein	Colorectal	1.04472	0.995872	1.09596	0.0733468	0.826643
Plasminogen activator inhibitor 1	Rectal	1.30054	0.973136	1.73809	0.0757454	0.826643
Vascular endothelial growth factor A	Low grade serous ovarian cancer	1.24346	0.978946	1.57945	0.0741646	0.826643
C-reactive protein	Low grade serous ovarian cancer	0.601385	0.339095	1.06656	0.0819403	0.828705
Growth-regulated alpha protein	Non-Hodgkin lymphoma	1.23252	0.973844	1.55992	0.0819562	0.828705
Interleukin-18	Endometrioid ovarian cancer	1.26806	0.971121	1.6558	0.0810401	0.828705
Interleukin-1 receptor antagonist protein	Invasive mucinous ovarian cancer	1.62699	0.940857	2.81351	0.0815433	0.828705
Serum amyloid A-1 protein	Colon	1.0393	0.99511	1.08546	0.08206	0.828705
Serum amyloid A-2 protein	Colon	1.04432	0.994943	1.09616	0.0792869	0.828705
E-selectin	Triple-negative breast cancer	1.302	0.968813	1.74978	0.0801337	0.828705
Vascular endothelial growth factor C	Kidney	1.09233	0.988886	1.20659	0.0818908	0.828705
Fibroblast growth factor 7	Colon	1.17976	0.978511	1.4224	0.0832095	0.835158
Serum amyloid P-component	Breast	0.96741	0.931571	1.00463	0.0853843	0.841498
Interleukin-1 receptor-like 2	Breast	0.967411	0.931687	1.00451	0.0843874	0.841498
Interleukin-1 receptor antagonist protein	Squamous cell Lung cancer	0.87745	0.756076	1.01831	0.085231	0.841498
Pro-adrenomedullin	Luminal B/HER2-Negative-like breast cancer	1.16183	0.978453	1.37956	0.087002	0.842877
Pro-adrenomedullin	Basal cell carcinoma	1.14182	0.98028	1.32998	0.0883723	0.842877
C-C motif chemokine 27	Pancreatic	0.811725	0.638186	1.03245	0.0891831	0.842877
C-X-C motif chemokine 16	Lung adenocarcinoma	0.833336	0.675032	1.02876	0.0898583	0.842877
C-X-C motif chemokine 6	Advanced prostate cancer	1.06419	0.991038	1.14274	0.0868562	0.842877
Pro-interleukin-16	Invasive mucinous ovarian cancer	1.19351	0.972427	1.46486	0.0905586	0.842877
Interleukin-17D	Endometrioid endometrial cancer	0.865799	0.732959	1.02271	0.089943	0.842877
Interleukin-17 receptor D	Squamous cell Lung cancer	0.920105	0.836087	1.01257	0.0883187	0.842877
Interleukin-2 receptor subunit beta	Squamous cell Lung cancer	0.721119	0.494476	1.05164	0.0894273	0.842877
Vascular endothelial growth factor C	Basal cell carcinoma	1.05165	0.992049	1.11484	0.0906763	0.842877
Pro-adrenomedullin	Low grade serous ovarian cancer	0.6307	0.363486	1.09435	0.101153	0.847137
Eotaxin	Advanced prostate cancer	0.735716	0.506926	1.06777	0.106316	0.847137
C-C motif chemokine 16	Endometrioid ovarian cancer	0.927227	0.845412	1.01696	0.108908	0.847137
C-C motif chemokine 20	Luminal B/HER2-Negative-like breast cancer	0.732621	0.504164	1.0646	0.102743	0.847137
C-C motif chemokine 3	Endometrioid ovarian cancer	0.891556	0.774572	1.02621	0.109713	0.847137
C-C motif chemokine 4	Pancreatic	0.850186	0.700096	1.03245	0.101484	0.847137
C-C motif chemokine 5	High grade serous ovarian cancer	0.832663	0.671951	1.03181	0.0941794	0.847137
C-type lectin domain family 11 member A	High grade serous ovarian cancer	1.10728	0.979107	1.25224	0.104468	0.847137
C-reactive protein	Head and neck cancer	0.787095	0.592936	1.04483	0.0976191	0.847137
C-reactive protein	Squamous cell Lung cancer	1.18812	0.969572	1.45593	0.0965094	0.847137
Macrophage colony-stimulating factor 1	Small cell lung carcinoma	0.715809	0.480583	1.06617	0.100017	0.847137
Fractalkine	Kidney	0.857952	0.713747	1.03129	0.102725	0.847137
C-X-C motif chemokine 16	Squamous cell Lung cancer	0.85154	0.699102	1.03722	0.110294	0.847137
C-X-C motif chemokine 5	Squamous cell Lung cancer	1.19201	0.967538	1.46856	0.0989457	0.847137
C-X-C motif chemokine 9	Kidney	1.23591	0.956163	1.59751	0.105739	0.847137
C-X-C motif chemokine 9	Non-endometrioid endometrial cancer	1.70563	0.888801	3.27316	0.108377	0.847137
Prothrombin	Colon	0.837877	0.678644	1.03447	0.0999987	0.847137
Prothrombin	Rectal	0.795213	0.605934	1.04362	0.0984991	0.847137
Prothrombin	Colorectal	0.837877	0.678644	1.03447	0.0999987	0.847137
Fibroblast growth factor 7	Advanced prostate cancer	0.829523	0.661913	1.03957	0.104593	0.847137
Fibrinogen gamma chain	High grade serous ovarian cancer	1.17454	0.970434	1.42156	0.0985741	0.847137
Fibrinogen gamma chain	Prostate	0.920461	0.831831	1.01853	0.10861	0.847137
Hepatocyte growth factor	Kidney	0.801509	0.612011	1.04968	0.107911	0.847137
Interleukin-12 receptor subunit beta-2	Endometrioid endometrial cancer	0.886613	0.765007	1.02755	0.10984	0.847137
Pro-interleukin-16	Basal cell carcinoma	1.06386	0.986415	1.14739	0.108436	0.847137
Pro-interleukin-16	HER2-enriched-like breast cancer	1.10733	0.982744	1.24772	0.0941031	0.847137
Interleukin-17 receptor D	Pancreatic	1.08986	0.982591	1.20883	0.103582	0.847137
Interleukin-18	Head and neck cancer	0.779663	0.576698	1.05406	0.105716	0.847137
Interleukin-1 receptor-like 2	HER2-enriched-like breast cancer	1.14395	0.97547	1.34153	0.0980381	0.847137
Interleukin-2 receptor subunit beta	Endometrioid endometrial cancer	1.37578	0.946833	1.99906	0.0942437	0.847137
Interleukin-7 receptor subunit alpha	Luminal B-like breast cancer	1.20364	0.966985	1.49822	0.0970349	0.847137
Mannose-binding protein C	Bladder	1.07281	0.98615	1.16708	0.101963	0.847137
Macrophage migration inhibitory factor	Prostate	1.09318	0.984193	1.21423	0.0963824	0.847137
Serum amyloid A-1 protein	Endometrioid endometrial cancer	1.06758	0.985539	1.15646	0.108953	0.847137
Tumor necrosis factor ligand superfamily member 10	Endometrioid endometrial cancer	1.16865	0.97454	1.40143	0.0926304	0.847137
Tumor necrosis factor ligand superfamily member 10	Luminal A-like breast cancer	0.910494	0.813176	1.01946	0.10399	0.847137
Vascular endothelial growth factor C	Lung	1.05257	0.989483	1.11968	0.104221	0.847137
C-reactive protein	Prostate	0.929279	0.849097	1.01703	0.111131	0.849579
C-C motif chemokine 17	Lung adenocarcinoma	1.08908	0.980042	1.21025	0.112872	0.85259
C-C motif chemokine 3	Low grade serous ovarian cancer	1.23795	0.948715	1.61537	0.115905	0.85259
C-X-C motif chemokine 6	Invasive mucinous ovarian cancer	1.15223	0.965648	1.37487	0.115919	0.85259
Prothrombin	Endometrioid ovarian cancer	1.57598	0.894353	2.77709	0.115554	0.85259
Interleukin-17D	Triple-negative breast cancer	0.900595	0.79053	1.02598	0.115423	0.85259
Interleukin-1 receptor type 1	Prostate	0.924795	0.839039	1.01932	0.115338	0.85259
Interleukin-2 receptor subunit beta	Non-endometrioid endometrial cancer	2.10543	0.831574	5.33066	0.116215	0.85259
Interleukin-2 receptor subunit beta	Advanced prostate cancer	0.788128	0.586266	1.05949	0.114754	0.85259
Macrophage migration inhibitory factor	Lung adenocarcinoma	1.1863	0.95882	1.46775	0.115755	0.85259
C-C motif chemokine 17	Luminal B/HER2-Negative-like breast cancer	1.08408	0.97925	1.20014	0.119738	0.855422
C-X-C motif chemokine 10	Bladder	0.434324	0.152552	1.23654	0.118227	0.855422
Interleukin-1 receptor-like 1	Colon	0.976069	0.946906	1.00613	0.117576	0.855422
Interleukin-1 receptor antagonist protein	Lung	0.927922	0.844566	1.01951	0.119303	0.855422
Interleukin-2 receptor subunit alpha	Triple-negative breast cancer	0.732242	0.494805	1.08362	0.119138	0.855422
Plasminogen activator inhibitor 1	Ovarian	1.20769	0.952215	1.53171	0.119665	0.855422
Serum amyloid A-2 protein	Endometrioid endometrial cancer	1.07237	0.981726	1.17139	0.120983	0.860558
C-C motif chemokine 2	Squamous cell Lung cancer	1.60822	0.880929	2.93595	0.12183	0.862218
Interleukin-2 receptor subunit alpha	Lung adenocarcinoma	0.711117	0.461481	1.09579	0.12227	0.862218
Interleukin-17 receptor D	Colon	0.953186	0.896857	1.01305	0.122913	0.86303
Pro-adrenomedullin	Bladder	1.39199	0.898162	2.15732	0.139007	0.867807
Eotaxin	Pancreatic	0.629771	0.34372	1.15388	0.134469	0.867807
C-C motif chemokine 2	Luminal A-like breast cancer	1.22585	0.934899	1.60735	0.140747	0.867807
C-C motif chemokine 20	Prostate	1.16505	0.951308	1.42681	0.139603	0.867807
C-C motif chemokine 3	Lung adenocarcinoma	1.07598	0.978839	1.18277	0.129281	0.867807
C-C motif chemokine 5	Advanced prostate cancer	1.1591	0.958775	1.40129	0.127224	0.867807
C-C motif chemokine 8	Colorectal	0.984305	0.963785	1.00526	0.141098	0.867807
C-C motif chemokine 8	Rectal	0.97868	0.951108	1.00705	0.139416	0.867807
C-type lectin domain family 11 member A	Ovarian	1.08147	0.974572	1.20008	0.140241	0.867807
C-reactive protein	Advanced prostate cancer	0.904473	0.793014	1.0316	0.134568	0.867807
Fractalkine	Endometrioid endometrial cancer	0.881323	0.745851	1.0414	0.137929	0.867807
Growth-regulated alpha protein	Low grade serous ovarian cancer	1.29487	0.929495	1.80387	0.126583	0.867807
C-X-C motif chemokine 10	Lung	0.787989	0.578167	1.07396	0.131473	0.867807
C-X-C motif chemokine 11	Bladder	1.30465	0.924489	1.84114	0.13022	0.867807
C-X-C motif chemokine 6	Non-Hodgkin lymphoma	1.09987	0.971047	1.24579	0.134209	0.867807
Interleukin-8	Rectal	1.31047	0.927666	1.85123	0.125026	0.867807
Fibroblast growth factor 7	Luminal B/HER2-Negative-like breast cancer	1.2096	0.940315	1.556	0.1386	0.867807
Hepatocyte growth factor	Non-endometrioid endometrial cancer	0.600076	0.308593	1.16688	0.132293	0.867807
Interleukin-12 receptor subunit beta-2	Luminal B/HER2-Negative-like breast cancer	0.910953	0.80537	1.03038	0.137844	0.867807
Pro-interleukin-16	Clear cell ovarian cancer	0.873649	0.734289	1.03946	0.127639	0.867807
Interleukin-17 receptor D	Luminal A-like breast cancer	1.02775	0.99239	1.06436	0.125461	0.867807
Interleukin-17 receptor D	Luminal B-like breast cancer	0.940056	0.868498	1.01751	0.125951	0.867807
Interleukin-17 receptor D	Lung adenocarcinoma	0.942378	0.870812	1.01983	0.140807	0.867807
Interleukin-1 receptor type 2	Lung	0.950687	0.889706	1.01585	0.134882	0.867807
Interleukin-1 receptor-like 2	Luminal B/HER2-Negative-like breast cancer	0.926395	0.837468	1.02477	0.137585	0.867807
Interleukin-6 receptor subunit alpha	Endometrioid ovarian cancer	1.05028	0.985785	1.11899	0.129222	0.867807
Macrophage migration inhibitory factor	Basal cell carcinoma	1.11601	0.969391	1.28481	0.126662	0.867807
Placenta growth factor	Pancreatic	1.34248	0.913469	1.97297	0.133811	0.867807
Placenta growth factor	Prostate	0.90226	0.789243	1.03146	0.131983	0.867807
Serum amyloid A-2 protein	Endometrial	1.05626	0.982654	1.13537	0.137508	0.867807
E-selectin	Endometrioid ovarian cancer	1.53514	0.876014	2.69021	0.134259	0.867807
Plasminogen activator inhibitor 1	High grade serous ovarian cancer	1.23704	0.932699	1.64067	0.139838	0.867807
Tumor necrosis factor ligand superfamily member 10	High grade serous ovarian cancer	0.87484	0.735536	1.04053	0.13078	0.867807
Interleukin-17 receptor D	Non-endometrioid endometrial cancer	1.15441	0.953116	1.39822	0.141893	0.86862
Interleukin-27 receptor subunit alpha	Ovarian	1.03256	0.989298	1.07772	0.142292	0.86862
C-C motif chemokine 22	Luminal B/HER2-Negative-like breast cancer	0.928628	0.840963	1.02543	0.143308	0.871567
C-type lectin domain family 11 member A	Luminal B-like breast cancer	0.901775	0.784583	1.03647	0.145493	0.878324
Interleukin-2 receptor subunit beta	Rectal	1.2296	0.931157	1.62369	0.145077	0.878324
C-C motif chemokine 8	Basal cell carcinoma	1.01752	0.993894	1.04171	0.147326	0.881223
C-X-C motif chemokine 9	Prostate	1.08842	0.970682	1.22043	0.146905	0.881223
Interleukin-27 receptor subunit alpha	Endometrioid endometrial cancer	1.04569	0.984331	1.11088	0.147589	0.881223
Pro-adrenomedullin	Triple-negative breast cancer	1.13662	0.954624	1.3533	0.150332	0.882647
Serum amyloid P-component	Non-endometrioid endometrial cancer	0.829668	0.640856	1.07411	0.156385	0.882647
C-C motif chemokine 16	Small cell lung carcinoma	1.05519	0.980444	1.13565	0.151822	0.882647
C-C motif chemokine 20	Endometrioid ovarian cancer	0.60468	0.301543	1.21256	0.156459	0.882647
C-C motif chemokine 27	Endometrial	1.12317	0.956753	1.31854	0.155711	0.882647
Fractalkine	Clear cell ovarian cancer	0.724876	0.465245	1.1294	0.154987	0.882647
Growth-regulated alpha protein	Pancreatic	1.12359	0.956715	1.31958	0.155449	0.882647
C-X-C motif chemokine 10	Small cell lung carcinoma	0.571283	0.267119	1.22179	0.148874	0.882647
Hepatocyte growth factor	Advanced prostate cancer	1.17117	0.943942	1.45309	0.151076	0.882647
Intercellular adhesion molecule 1	Non-Hodgkin lymphoma	0.891599	0.762105	1.0431	0.151861	0.882647
Intercellular adhesion molecule 1	HER2-enriched-like breast cancer	1.13905	0.952534	1.3621	0.153585	0.882647
Interleukin-2 receptor subunit alpha	High grade serous ovarian cancer	0.743523	0.494583	1.11776	0.154231	0.882647
Interleukin-6 receptor subunit beta	High grade serous ovarian cancer	1.07517	0.974105	1.18672	0.15014	0.882647
Mannose-binding protein C	Advanced prostate cancer	0.977947	0.948273	1.00855	0.156064	0.882647
Mannose-binding protein C	Colorectal	1.0234	0.991417	1.05641	0.153361	0.882647
Placenta growth factor	Luminal B/HER2-Negative-like breast cancer	1.19592	0.934667	1.53021	0.154821	0.882647
Pro-adrenomedullin	Colon	1.101	0.96343	1.25821	0.157686	0.883022
Serum amyloid P-component	Head and neck cancer	1.1356	0.949347	1.35838	0.164155	0.883022
C-C motif chemokine 20	Squamous cell Lung cancer	1.36454	0.880844	2.11386	0.163967	0.883022
C-C motif chemokine 25	Non-endometrioid endometrial cancer	1.0983	0.96313	1.25244	0.161717	0.883022
C-C motif chemokine 5	Prostate	1.08099	0.968155	1.20698	0.16617	0.883022
C-type lectin domain family 11 member A	Non-endometrioid endometrial cancer	1.26145	0.907515	1.75342	0.166857	0.883022
C-X-C motif chemokine 6	Clear cell ovarian cancer	1.13055	0.952919	1.3413	0.159429	0.883022
C-X-C motif chemokine 9	Non-Hodgkin lymphoma	1.36032	0.87922	2.10466	0.166993	0.883022
Prothrombin	Small cell lung carcinoma	1.50279	0.843431	2.6776	0.166914	0.883022
Prothrombin	Non-Hodgkin lymphoma	1.51372	0.839777	2.72851	0.16786	0.883022
Fibrinogen gamma chain	Invasive mucinous ovarian cancer	1.41309	0.867759	2.30112	0.164579	0.883022
Interleukin-12 receptor subunit beta-2	Rectal	0.922556	0.824015	1.03288	0.161918	0.883022
Interleukin-17 receptor A	Kidney	1.03773	0.985428	1.09281	0.160427	0.883022
Interleukin-17 receptor D	Lung	0.9509	0.885764	1.02083	0.164342	0.883022
Interleukin-1 receptor-like 1	Lung	0.972682	0.935146	1.01172	0.167744	0.883022
Interleukin-1 receptor-like 2	Invasive mucinous ovarian cancer	0.82749	0.635167	1.07805	0.160581	0.883022
Interleukin-1 receptor antagonist protein	Luminal A-like breast cancer	1.04988	0.981398	1.12314	0.157255	0.883022
Interleukin-6 receptor subunit alpha	Luminal B/HER2-Negative-like breast cancer	1.02809	0.989052	1.06868	0.160723	0.883022
E-selectin	Lung adenocarcinoma	1.25247	0.909579	1.72462	0.167798	0.883022
E-selectin	Non-endometrioid endometrial cancer	0.54612	0.232963	1.28023	0.164025	0.883022
Tumor necrosis factor ligand superfamily member 10	Colon	1.07653	0.971411	1.19302	0.159526	0.883022
Fibroblast growth factor 7	Rectal	1.1869	0.929577	1.51547	0.169348	0.887992
C-C motif chemokine 17	Non-Hodgkin lymphoma	1.14516	0.942759	1.39101	0.171957	0.889075
C-C motif chemokine 20	Luminal B-like breast cancer	0.739202	0.479541	1.13947	0.171104	0.889075
C-C motif chemokine 22	HER2-enriched-like breast cancer	0.888025	0.749015	1.05283	0.171556	0.889075
Fractalkine	Non-Hodgkin lymphoma	1.16982	0.934671	1.46413	0.170718	0.889075
Serum amyloid A-1 protein	Squamous cell Lung cancer	1.06747	0.97194	1.17238	0.172272	0.889075
Pro-epidermal growth factor	High grade serous ovarian cancer	1.18546	0.92776	1.51473	0.1737	0.893629
C-C motif chemokine 25	Endometrioid ovarian cancer	0.95012	0.882394	1.02304	0.17506	0.894992
Interleukin-23 receptor	Advanced prostate cancer	0.930247	0.837956	1.0327	0.174995	0.894992
C-X-C motif chemokine 5	Luminal B-like breast cancer	1.14266	0.942095	1.38592	0.175655	0.895238
Serum amyloid P-component	Colorectal	1.04266	0.981315	1.10784	0.176922	0.898689
Fibrinogen gamma chain	Kidney	1.1604	0.934543	1.44084	0.17798	0.898689
Interleukin-17 receptor A	Pancreatic	0.963377	0.912517	1.01707	0.177563	0.898689
Plasminogen activator inhibitor 1	Invasive mucinous ovarian cancer	0.614927	0.302083	1.25176	0.179988	0.90603
Eotaxin	Basal cell carcinoma	0.826445	0.624309	1.09403	0.182848	0.906483
Growth-regulated alpha protein	Invasive mucinous ovarian cancer	1.20581	0.916088	1.58716	0.181923	0.906483
Interleukin-1 receptor-like 1	Lung adenocarcinoma	0.961527	0.907597	1.01866	0.182811	0.906483
Interleukin-1 receptor-like 2	Luminal A-like breast cancer	0.966888	0.920203	1.01594	0.18234	0.906483
Placenta growth factor	Low grade serous ovarian cancer	1.70799	0.777195	3.75355	0.182688	0.906483
C-C motif chemokine 8	Colon	0.985124	0.963592	1.00714	0.183794	0.908422
Pro-adrenomedullin	Luminal B-like breast cancer	1.1811	0.922857	1.51162	0.18609	0.909295
C-C motif chemokine 24	Luminal B-like breast cancer	1.06466	0.970526	1.16793	0.184649	0.909295
C-X-C motif chemokine 10	Luminal B-like breast cancer	1.36468	0.859481	2.16684	0.187481	0.909295
Fibrinogen gamma chain	Non-endometrioid endometrial cancer	0.692395	0.40113	1.19515	0.186878	0.909295
Haptoglobin	HER2-enriched-like breast cancer	1.03554	0.983092	1.09079	0.187862	0.909295
Interleukin-18	Squamous cell Lung cancer	0.876869	0.721221	1.06611	0.187533	0.909295
Plasminogen activator inhibitor 1	Kidney	0.803835	0.581339	1.11149	0.186609	0.909295
C-C motif chemokine 14	High grade serous ovarian cancer	0.962936	0.910173	1.01876	0.188973	0.911978
Interleukin-1 receptor-like 2	Lung	0.934188	0.84359	1.03452	0.190883	0.913114
Interleukin-1 receptor antagonist protein	Bladder	1.2729	0.886723	1.82727	0.190809	0.913114
Interleukin-2 receptor subunit alpha	Luminal A-like breast cancer	1.14634	0.934281	1.40653	0.190663	0.913114
Pro-adrenomedullin	Lung adenocarcinoma	0.803137	0.571439	1.12878	0.206799	0.913201
Pro-adrenomedullin	Endometrial	1.12011	0.931962	1.34624	0.226683	0.913201
Serum amyloid P-component	Colon	1.0461	0.976145	1.12106	0.201872	0.913201
Serum amyloid P-component	Luminal B/HER2-Negative-like breast cancer	0.943479	0.858856	1.03644	0.224949	0.913201
Eotaxin	Low grade serous ovarian cancer	2.27563	0.638676	8.10815	0.204662	0.913201
C-C motif chemokine 14	Basal cell carcinoma	0.976107	0.940448	1.01312	0.202814	0.913201
C-C motif chemokine 16	Pancreatic	1.03448	0.979443	1.09261	0.224249	0.913201
C-C motif chemokine 17	Bladder	0.854191	0.666584	1.0946	0.212919	0.913201
C-C motif chemokine 2	High grade serous ovarian cancer	1.41612	0.836478	2.39742	0.195239	0.913201
C-C motif chemokine 20	Invasive mucinous ovarian cancer	1.8895	0.718851	4.96653	0.196872	0.913201
C-C motif chemokine 22	Squamous cell Lung cancer	1.1065	0.939272	1.3035	0.226066	0.913201
C-C motif chemokine 22	Bladder	1.20226	0.902212	1.6021	0.208583	0.913201
C-C motif chemokine 24	Bladder	0.883413	0.732492	1.06543	0.194654	0.913201
C-C motif chemokine 25	Luminal A-like breast cancer	1.01497	0.991588	1.03891	0.211397	0.913201
C-C motif chemokine 27	Endometrioid endometrial cancer	1.12583	0.932234	1.35963	0.218293	0.913201
C-C motif chemokine 3	High grade serous ovarian cancer	0.950515	0.880164	1.02649	0.195808	0.913201
C-C motif chemokine 3	Small cell lung carcinoma	0.900783	0.769991	1.05379	0.191759	0.913201
C-C motif chemokine 4	Prostate	1.03737	0.979251	1.09895	0.212306	0.913201
C-C motif chemokine 7	Basal cell carcinoma	1.03494	0.979244	1.09381	0.223669	0.913201
C-reactive protein	Ovarian	0.919817	0.804892	1.05115	0.219683	0.913201
C-reactive protein	HER2-enriched-like breast cancer	1.16445	0.912286	1.48632	0.221439	0.913201
Macrophage colony-stimulating factor 1	Lung adenocarcinoma	0.864964	0.693147	1.07937	0.199157	0.913201
Fractalkine	Basal cell carcinoma	0.941196	0.859214	1.031	0.192443	0.913201
Fractalkine	Luminal B-like breast cancer	1.09969	0.946442	1.27776	0.214574	0.913201
C-X-C motif chemokine 11	Small cell lung carcinoma	1.17424	0.905641	1.52251	0.225482	0.913201
C-X-C motif chemokine 11	Luminal B-like breast cancer	0.904066	0.774381	1.05547	0.201731	0.913201
C-X-C motif chemokine 5	Small cell lung carcinoma	1.24079	0.890119	1.72961	0.202973	0.913201
C-X-C motif chemokine 5	Lung adenocarcinoma	1.12477	0.938896	1.34744	0.20201	0.913201
C-X-C motif chemokine 5	Non-Hodgkin lymphoma	0.808304	0.58659	1.11382	0.193253	0.913201
C-X-C motif chemokine 6	Pancreatic	1.0686	0.966031	1.18206	0.197495	0.913201
C-X-C motif chemokine 6	Prostate	1.04117	0.97864	1.1077	0.2017	0.913201
C-X-C motif chemokine 6	Colorectal	0.971906	0.929099	1.01669	0.214998	0.913201
Pro-epidermal growth factor	HER2-enriched-like breast cancer	1.2812	0.863437	1.90108	0.218428	0.913201
Pro-epidermal growth factor	Invasive mucinous ovarian cancer	0.676858	0.362183	1.26493	0.221198	0.913201
Pro-epidermal growth factor	Non-endometrioid endometrial cancer	1.56552	0.796593	3.07669	0.193504	0.913201
Prothrombin	Non-endometrioid endometrial cancer	1.79705	0.720015	4.48519	0.209087	0.913201
Fibroblast growth factor 23	Small cell lung carcinoma	0.644277	0.326788	1.27022	0.204318	0.913201
Haptoglobin	Prostate	0.98719	0.967534	1.00724	0.208948	0.913201
Haptoglobin	High grade serous ovarian cancer	1.01997	0.989618	1.05126	0.199522	0.913201
Intercellular adhesion molecule 1	Luminal B-like breast cancer	1.06249	0.963384	1.17178	0.225027	0.913201
Pro-interleukin-16	Luminal B/HER2-Negative-like breast cancer	0.958403	0.895526	1.02569	0.219753	0.913201
Pro-interleukin-16	Low grade serous ovarian cancer	0.867886	0.695488	1.08302	0.209806	0.913201
Interleukin-17D	Clear cell ovarian cancer	0.797824	0.56484	1.12691	0.199876	0.913201
Interleukin-17D	Basal cell carcinoma	0.940793	0.856897	1.0329	0.200309	0.913201
Interleukin-17D	Bladder	1.23686	0.883033	1.73247	0.216285	0.913201
Interleukin-17 receptor A	Advanced prostate cancer	0.977123	0.941833	1.01374	0.217555	0.913201
Interleukin-18	Pancreatic	1.15391	0.924952	1.43954	0.204575	0.913201
Interleukin-1 receptor type 1	Kidney	0.868678	0.697095	1.08249	0.209864	0.913201
Interleukin-1 receptor type 2	Bladder	1.11035	0.936874	1.31594	0.227184	0.913201
Interleukin-1 receptor-like 1	Basal cell carcinoma	0.979351	0.947546	1.01222	0.215467	0.913201
Interleukin-1 receptor-like 1	Small cell lung carcinoma	0.945544	0.865167	1.03339	0.216695	0.913201
Interleukin-23 receptor	Endometrioid endometrial cancer	0.921379	0.806825	1.0522	0.226724	0.913201
Interleukin-23 receptor	Clear cell ovarian cancer	0.833548	0.622439	1.11626	0.221763	0.913201
Interleukin-27 receptor subunit alpha	Prostate	0.975974	0.939755	1.01359	0.207529	0.913201
Interleukin-2 receptor subunit beta	High grade serous ovarian cancer	1.24048	0.891598	1.72589	0.200892	0.913201
Interleukin-6 receptor subunit alpha	Endometrioid endometrial cancer	1.02807	0.984873	1.07316	0.206238	0.913201
Mannose-binding protein C	High grade serous ovarian cancer	0.979136	0.946959	1.01241	0.216169	0.913201
Placenta growth factor	Triple-negative breast cancer	0.855464	0.665973	1.09887	0.221726	0.913201
Serum amyloid A-1 protein	Non-endometrioid endometrial cancer	0.884283	0.729219	1.07232	0.211243	0.913201
Serum amyloid A-2 protein	Non-endometrioid endometrial cancer	0.876541	0.708685	1.08415	0.224378	0.913201
Serum amyloid A-2 protein	Squamous cell Lung cancer	1.05658	0.966851	1.15465	0.224173	0.913201
Plasminogen activator inhibitor 1	Endometrioid ovarian cancer	1.47284	0.788949	2.74955	0.224108	0.913201
Tumor necrosis factor ligand superfamily member 10	Prostate	0.943168	0.85837	1.03634	0.223501	0.913201
Tumor necrosis factor ligand superfamily member 10	Small cell lung carcinoma	0.829121	0.617649	1.113	0.212268	0.913201
Vascular endothelial growth factor C	Endometrioid ovarian cancer	0.897366	0.755933	1.06526	0.215889	0.913201
C-C motif chemokine 7	Bladder	1.13529	0.923436	1.39574	0.228548	0.916431
Intercellular adhesion molecule 1	Breast	1.02537	0.984287	1.06816	0.229829	0.919314
C-C motif chemokine 2	HER2-enriched-like breast cancer	1.69607	0.713385	4.03238	0.23184	0.919741
C-reactive protein	Clear cell ovarian cancer	0.670243	0.347872	1.29135	0.231776	0.919741
Growth-regulated alpha protein	HER2-enriched-like breast cancer	1.11523	0.932331	1.33401	0.232746	0.919741
Fibroblast growth factor 7	Prostate	0.923022	0.809274	1.05276	0.232567	0.919741
Interleukin-1 receptor type 2	Endometrial	1.0407	0.974822	1.11102	0.23184	0.919741
C-C motif chemokine 14	Rectal	1.02887	0.981049	1.07903	0.241156	0.920402
C-C motif chemokine 16	Clear cell ovarian cancer	1.07257	0.950482	1.21034	0.255845	0.920402
C-C motif chemokine 17	Small cell lung carcinoma	1.12406	0.926175	1.36423	0.236525	0.920402
C-C motif chemokine 20	Luminal A-like breast cancer	0.88958	0.728954	1.0856	0.249481	0.920402
C-C motif chemokine 22	Lung adenocarcinoma	1.06082	0.95973	1.17255	0.247888	0.920402
C-C motif chemokine 22	Basal cell carcinoma	1.05031	0.965745	1.14228	0.251743	0.920402
C-C motif chemokine 25	Squamous cell Lung cancer	0.972578	0.92664	1.02079	0.260037	0.920402
C-C motif chemokine 25	Pancreatic	1.03537	0.975308	1.09913	0.254295	0.920402
C-C motif chemokine 3	HER2-enriched-like breast cancer	1.07496	0.949165	1.21743	0.254972	0.920402
C-C motif chemokine 4	Endometrioid ovarian cancer	1.15341	0.911355	1.45977	0.234989	0.920402
C-C motif chemokine 5	Non-Hodgkin lymphoma	0.78986	0.52383	1.191	0.260242	0.920402
C-C motif chemokine 5	Endometrial	1.13535	0.920205	1.40079	0.23633	0.920402
C-C motif chemokine 7	Invasive mucinous ovarian cancer	1.11525	0.923797	1.34637	0.256331	0.920402
C-type lectin domain family 11 member A	Rectal	1.06608	0.955328	1.18967	0.252887	0.920402
C-type lectin domain family 11 member A	Prostate	1.03695	0.973876	1.10411	0.257119	0.920402
C-type lectin domain family 11 member A	Invasive mucinous ovarian cancer	1.19405	0.876786	1.62612	0.260376	0.920402
Macrophage colony-stimulating factor 1	Basal cell carcinoma	1.09171	0.940727	1.26693	0.247928	0.920402
Macrophage colony-stimulating factor 1	Advanced prostate cancer	0.891413	0.735189	1.08083	0.242297	0.920402
C-X-C motif chemokine 10	Triple-negative breast cancer	1.266	0.847137	1.89196	0.249866	0.920402
C-X-C motif chemokine 5	Non-endometrioid endometrial cancer	1.31437	0.822206	2.10112	0.253418	0.920402
C-X-C motif chemokine 5	Clear cell ovarian cancer	0.771449	0.490665	1.21291	0.261043	0.920402
Interleukin-8	Low grade serous ovarian cancer	0.502455	0.156845	1.60962	0.246595	0.920402
C-X-C motif chemokine 9	Invasive mucinous ovarian cancer	1.38995	0.782788	2.46805	0.261007	0.920402
Hepatocyte growth factor	Luminal B-like breast cancer	0.848441	0.645757	1.11474	0.237975	0.920402
Intercellular adhesion molecule 1	Advanced prostate cancer	0.954044	0.880255	1.03402	0.252018	0.920402
Pro-interleukin-16	Lung	1.03426	0.976704	1.0952	0.248882	0.920402
Pro-interleukin-16	Endometrioid ovarian cancer	0.927357	0.81764	1.0518	0.240435	0.920402
Pro-interleukin-16	Breast	1.01664	0.988324	1.04577	0.252172	0.920402
Interleukin-17D	Rectal	1.07138	0.952203	1.20548	0.251801	0.920402
Interleukin-17 receptor A	Triple-negative breast cancer	1.0217	0.985278	1.05947	0.246381	0.920402
Interleukin-17 receptor D	Endometrial	1.03932	0.971958	1.11136	0.259286	0.920402
Interleukin-17 receptor D	Low grade serous ovarian cancer	0.880072	0.710432	1.09022	0.24227	0.920402
Interleukin-18	Advanced prostate cancer	1.10791	0.927739	1.32307	0.257775	0.920402
Interleukin-18	Rectal	1.07705	0.947194	1.22471	0.257492	0.920402
Interleukin-1 receptor type 1	Invasive mucinous ovarian cancer	1.4106	0.775428	2.56607	0.259803	0.920402
Interleukin-1 receptor type 2	Luminal B/HER2-Negative-like breast cancer	0.963655	0.903949	1.0273	0.25659	0.920402
Interleukin-1 receptor-like 2	Low grade serous ovarian cancer	1.20175	0.887526	1.62723	0.234675	0.920402
Interleukin-27 receptor subunit alpha	Pancreatic	0.961301	0.899953	1.02683	0.240792	0.920402
Interleukin-27 receptor subunit alpha	Kidney	0.964363	0.90543	1.02713	0.259375	0.920402
Interleukin-27 receptor subunit alpha	Triple-negative breast cancer	0.968195	0.917947	1.02119	0.234571	0.920402
Interleukin-7 receptor subunit alpha	Advanced prostate cancer	0.894541	0.738899	1.08297	0.25316	0.920402
Mannose-binding protein C	Head and neck cancer	1.03676	0.974362	1.10314	0.254358	0.920402
Macrophage migration inhibitory factor	Luminal B/HER2-Negative-like breast cancer	1.12226	0.923653	1.36357	0.245737	0.920402
Placenta growth factor	Squamous cell Lung cancer	0.837785	0.616332	1.13881	0.258452	0.920402
E-selectin	Invasive mucinous ovarian cancer	1.55492	0.721534	3.35087	0.259809	0.920402
E-selectin	Non-Hodgkin lymphoma	1.39308	0.786135	2.46863	0.256089	0.920402
Plasminogen activator inhibitor 1	Basal cell carcinoma	0.867388	0.681357	1.10421	0.248051	0.920402
Plasminogen activator inhibitor 1	Low grade serous ovarian cancer	1.75872	0.689047	4.48897	0.23763	0.920402
Tumor necrosis factor ligand superfamily member 10	Clear cell ovarian cancer	0.794178	0.53635	1.17595	0.249862	0.920402
Vascular endothelial growth factor C	Endometrioid endometrial cancer	1.06077	0.960724	1.17125	0.243098	0.920402
Eotaxin	High grade serous ovarian cancer	1.255	0.823866	1.91174	0.290175	0.920431
C-C motif chemokine 16	Luminal B-like breast cancer	0.969145	0.914526	1.02703	0.289634	0.920431
C-C motif chemokine 16	Squamous cell Lung cancer	1.02672	0.978692	1.07711	0.28066	0.920431
C-C motif chemokine 2	Ovarian	1.27676	0.820428	1.98692	0.278899	0.920431
C-C motif chemokine 20	Small cell lung carcinoma	1.44335	0.726247	2.86851	0.295007	0.920431
C-C motif chemokine 20	Low grade serous ovarian cancer	1.89238	0.594266	6.02612	0.280436	0.920431
C-C motif chemokine 25	High grade serous ovarian cancer	0.974757	0.929506	1.02221	0.291813	0.920431
C-C motif chemokine 27	Colon	0.943681	0.845908	1.05276	0.298932	0.920431
C-C motif chemokine 27	Advanced prostate cancer	1.08044	0.935134	1.24832	0.293776	0.920431
C-C motif chemokine 27	Colorectal	0.943681	0.845908	1.05276	0.298932	0.920431
C-C motif chemokine 27	Small cell lung carcinoma	1.1796	0.873451	1.59305	0.2813	0.920431
C-C motif chemokine 27	Non-endometrioid endometrial cancer	1.28378	0.801279	2.05682	0.298925	0.920431
C-C motif chemokine 3	Endometrial	1.04106	0.965409	1.12264	0.295849	0.920431
C-C motif chemokine 3	Advanced prostate cancer	1.04055	0.966003	1.12084	0.294646	0.920431
C-C motif chemokine 4	Non-endometrioid endometrial cancer	0.834141	0.597023	1.16543	0.287879	0.920431
C-C motif chemokine 5	Non-endometrioid endometrial cancer	1.41642	0.745058	2.69274	0.288176	0.920431
C-C motif chemokine 5	Luminal B/HER2-Negative-like breast cancer	0.894169	0.728299	1.09782	0.28528	0.920431
Macrophage colony-stimulating factor 1	Rectal	1.104	0.916999	1.32914	0.296071	0.920431
Fractalkine	Bladder	0.798629	0.534477	1.19333	0.272476	0.920431
Fractalkine	Luminal B/HER2-Negative-like breast cancer	1.07096	0.941732	1.21793	0.296053	0.920431
Fractalkine	Endometrial	0.922962	0.800414	1.06427	0.270048	0.920431
Growth-regulated alpha protein	Lung	1.05167	0.957472	1.15513	0.292687	0.920431
C-X-C motif chemokine 10	Breast	1.09285	0.932562	1.28069	0.272554	0.920431
C-X-C motif chemokine 10	Invasive mucinous ovarian cancer	0.578559	0.206407	1.6217	0.298059	0.920431
C-X-C motif chemokine 11	Triple-negative breast cancer	0.930186	0.813118	1.06411	0.291632	0.920431
C-X-C motif chemokine 11	Lung	1.05773	0.952279	1.17486	0.294897	0.920431
C-X-C motif chemokine 11	Invasive mucinous ovarian cancer	1.21132	0.85765	1.71084	0.276468	0.920431
C-X-C motif chemokine 16	Bladder	0.805059	0.534504	1.21256	0.299431	0.920431
C-X-C motif chemokine 16	Luminal A-like breast cancer	0.906559	0.754302	1.08955	0.295688	0.920431
C-X-C motif chemokine 5	Triple-negative breast cancer	1.09278	0.925028	1.29094	0.296738	0.920431
C-X-C motif chemokine 6	HER2-enriched-like breast cancer	1.07496	0.938548	1.23119	0.296509	0.920431
Interleukin-8	Luminal A-like breast cancer	0.894965	0.732356	1.09368	0.278055	0.920431
C-X-C motif chemokine 9	Small cell lung carcinoma	1.26652	0.833627	1.92421	0.26819	0.920431
Pro-epidermal growth factor	Endometrioid ovarian cancer	1.2833	0.819631	2.00927	0.27551	0.920431
Prothrombin	Lung	1.13862	0.900764	1.4393	0.277548	0.920431
Fibroblast growth factor 23	Bladder	0.606901	0.246041	1.49702	0.278325	0.920431
Hepatocyte growth factor	Basal cell carcinoma	0.912452	0.777488	1.07084	0.261925	0.920431
Intercellular adhesion molecule 1	Luminal A-like breast cancer	1.03143	0.976697	1.08922	0.265995	0.920431
Interleukin-12 receptor subunit beta-2	Clear cell ovarian cancer	0.836781	0.601153	1.16476	0.290931	0.920431
Interleukin-12 receptor subunit beta-2	Non-endometrioid endometrial cancer	0.822379	0.576751	1.17262	0.280001	0.920431
Pro-interleukin-16	Bladder	1.16799	0.870846	1.56652	0.299871	0.920431
Interleukin-17 receptor A	Lung	0.983603	0.954444	1.01365	0.281598	0.920431
Interleukin-17 receptor A	Luminal B-like breast cancer	1.02289	0.981788	1.0657	0.279479	0.920431
Interleukin-17 receptor D	Clear cell ovarian cancer	1.0997	0.922204	1.31136	0.289971	0.920431
Interleukin-1 receptor type 1	Advanced prostate cancer	0.876731	0.691607	1.11141	0.276986	0.920431
Interleukin-1 receptor type 1	Basal cell carcinoma	0.929702	0.813873	1.06202	0.282963	0.920431
Interleukin-1 receptor type 2	Advanced prostate cancer	1.04135	0.96745	1.12089	0.280663	0.920431
Interleukin-1 receptor type 2	Non-endometrioid endometrial cancer	1.10867	0.91648	1.34116	0.288207	0.920431
Interleukin-1 receptor-like 1	Bladder	1.07102	0.942777	1.2167	0.291712	0.920431
Interleukin-1 receptor-like 1	HER2-enriched-like breast cancer	0.957111	0.88393	1.03635	0.280064	0.920431
Interleukin-1 receptor-like 2	Non-Hodgkin lymphoma	0.900744	0.749652	1.08229	0.264488	0.920431
Interleukin-1 receptor-like 2	Non-endometrioid endometrial cancer	0.860676	0.654741	1.13138	0.282245	0.920431
Interleukin-1 receptor antagonist protein	Low grade serous ovarian cancer	1.23846	0.842039	1.82151	0.277251	0.920431
Interleukin-23 receptor	Endometrioid ovarian cancer	0.894513	0.726588	1.10125	0.293334	0.920431
Interleukin-23 receptor	Basal cell carcinoma	0.957875	0.883761	1.0382	0.29488	0.920431
Interleukin-23 receptor	Luminal B-like breast cancer	1.07043	0.942315	1.21597	0.295342	0.920431
Interleukin-2 receptor subunit alpha	Squamous cell Lung cancer	1.31394	0.796255	2.16819	0.285337	0.920431
Interleukin-2 receptor subunit beta	Head and neck cancer	1.3692	0.762334	2.45916	0.292928	0.920431
Interleukin-6 receptor subunit alpha	Clear cell ovarian cancer	1.05762	0.954729	1.17161	0.283348	0.920431
Interleukin-6 receptor subunit alpha	Kidney	0.976377	0.933631	1.02108	0.295271	0.920431
Mannose-binding protein C	Breast	1.00631	0.99495	1.01779	0.277609	0.920431
Mannose-binding protein C	Triple-negative breast cancer	1.01531	0.986649	1.0448	0.298374	0.920431
Mannose-binding protein C	Luminal B-like breast cancer	1.01866	0.985415	1.05302	0.27485	0.920431
Serum amyloid A-1 protein	Rectal	1.03663	0.972295	1.10523	0.271094	0.920431
Serum amyloid A-2 protein	Luminal B-like breast cancer	0.956092	0.883859	1.03423	0.262607	0.920431
E-selectin	Clear cell ovarian cancer	1.53965	0.705544	3.35985	0.278388	0.920431
Plasminogen activator inhibitor 1	Small cell lung carcinoma	0.641249	0.284142	1.44716	0.284638	0.920431
Vascular endothelial growth factor A	Endometrioid ovarian cancer	0.91765	0.783892	1.07423	0.285004	0.920431
Vascular endothelial growth factor C	Rectal	1.04317	0.964032	1.12879	0.293751	0.920431
C-C motif chemokine 14	Colorectal	1.01844	0.983742	1.05436	0.301517	0.921352
Interleukin-8	High grade serous ovarian cancer	1.23377	0.827513	1.83947	0.302592	0.921352
Interleukin-1 receptor type 2	Small cell lung carcinoma	0.918352	0.781128	1.07968	0.302313	0.921352
Interleukin-2 receptor subunit alpha	Endometrioid ovarian cancer	0.676897	0.322139	1.42234	0.302987	0.921352
Vascular endothelial growth factor C	Colon	1.03345	0.970874	1.10006	0.30187	0.921352
C-C motif chemokine 20	Bladder	0.616331	0.244856	1.55137	0.30414	0.923142
Eotaxin	Squamous cell Lung cancer	1.28506	0.793684	2.08064	0.307667	0.930344
C-C motif chemokine 14	Non-Hodgkin lymphoma	0.950195	0.859498	1.05046	0.318219	0.930344
C-C motif chemokine 14	Squamous cell Lung cancer	0.964837	0.899327	1.03512	0.318366	0.930344
C-C motif chemokine 14	Endometrioid endometrial cancer	1.04821	0.957314	1.14774	0.308978	0.930344
C-C motif chemokine 2	Advanced prostate cancer	0.789118	0.495526	1.25666	0.318455	0.930344
C-C motif chemokine 2	Endometrial	1.29602	0.782114	2.1476	0.31429	0.930344
C-C motif chemokine 25	Small cell lung carcinoma	1.05683	0.949758	1.17597	0.310507	0.930344
C-C motif chemokine 8	Non-Hodgkin lymphoma	1.03214	0.970857	1.0973	0.311072	0.930344
Macrophage colony-stimulating factor 1	HER2-enriched-like breast cancer	1.1975	0.84492	1.6972	0.3111	0.930344
C-X-C motif chemokine 5	Luminal A-like breast cancer	0.95583	0.875532	1.04349	0.312953	0.930344
Pro-epidermal growth factor	Small cell lung carcinoma	1.26591	0.802513	1.99689	0.310612	0.930344
Interleukin-17D	HER2-enriched-like breast cancer	0.893599	0.717522	1.11288	0.315014	0.930344
Interleukin-17 receptor D	Breast	1.01457	0.986717	1.04322	0.308418	0.930344
Interleukin-1 receptor type 1	Bladder	0.733117	0.398984	1.34707	0.317243	0.930344
Interleukin-1 receptor antagonist protein	Colorectal	1.0728	0.934788	1.23118	0.317245	0.930344
Interleukin-1 receptor antagonist protein	Colon	1.0728	0.934788	1.23118	0.317245	0.930344
Interleukin-27 receptor subunit alpha	Lung	0.97255	0.92109	1.02688	0.315614	0.930344
Interleukin-27 receptor subunit alpha	Low grade serous ovarian cancer	1.09362	0.918581	1.30201	0.314588	0.930344
Interleukin-2 receptor subunit beta	Luminal B-like breast cancer	1.21315	0.833878	1.76492	0.312402	0.930344
Mannose-binding protein C	Small cell lung carcinoma	1.0331	0.9697	1.10064	0.313577	0.930344
Mannose-binding protein C	Squamous cell Lung cancer	1.01862	0.982427	1.05615	0.317536	0.930344
C-X-C motif chemokine 5	High grade serous ovarian cancer	0.914768	0.767678	1.09004	0.319226	0.930932
C-C motif chemokine 8	Kidney	0.980818	0.944008	1.01906	0.321004	0.931139
C-X-C motif chemokine 5	HER2-enriched-like breast cancer	0.863629	0.64669	1.15334	0.320528	0.931139
Plasminogen activator inhibitor 1	Colon	1.13914	0.88076	1.47331	0.320926	0.931139
C-type lectin domain family 11 member A	Non-Hodgkin lymphoma	0.892745	0.712906	1.11795	0.322907	0.933351
Interleukin-27 receptor subunit alpha	Basal cell carcinoma	1.01482	0.985664	1.04484	0.32255	0.933351
Pro-adrenomedullin	Non-endometrioid endometrial cancer	0.76741	0.452414	1.30172	0.326139	0.934772
Pro-adrenomedullin	Kidney	0.84081	0.580415	1.21803	0.359178	0.934772
Serum amyloid P-component	Ovarian	1.04076	0.957049	1.1318	0.350381	0.934772
Serum amyloid P-component	Endometrioid ovarian cancer	1.08781	0.9084	1.30266	0.360047	0.934772
Eotaxin	Invasive mucinous ovarian cancer	1.61047	0.559696	4.63395	0.376849	0.934772
C-C motif chemokine 14	Ovarian	0.978654	0.93307	1.02647	0.375287	0.934772
C-C motif chemokine 14	Bladder	1.0859	0.911271	1.29399	0.356917	0.934772
C-C motif chemokine 14	Breast	0.987778	0.962159	1.01408	0.359047	0.934772
C-C motif chemokine 14	Colon	1.0174	0.981129	1.055	0.351732	0.934772
C-C motif chemokine 16	HER2-enriched-like breast cancer	0.970078	0.91258	1.0312	0.329819	0.934772
C-C motif chemokine 17	Ovarian	1.04463	0.956371	1.14102	0.332335	0.934772
C-C motif chemokine 2	Clear cell ovarian cancer	1.81209	0.481712	6.81667	0.379162	0.934772
C-C motif chemokine 20	Clear cell ovarian cancer	1.55428	0.586571	4.11848	0.375066	0.934772
C-C motif chemokine 22	Kidney	1.04975	0.943412	1.16808	0.372936	0.934772
C-C motif chemokine 22	Invasive mucinous ovarian cancer	1.12338	0.870995	1.44891	0.370183	0.934772
C-C motif chemokine 22	Head and neck cancer	1.10321	0.899942	1.3524	0.344481	0.934772
C-C motif chemokine 24	Breast	1.0145	0.982733	1.04729	0.375136	0.934772
C-C motif chemokine 25	Bladder	0.951421	0.859615	1.05303	0.336115	0.934772
C-C motif chemokine 25	Invasive mucinous ovarian cancer	0.951288	0.852321	1.06175	0.372943	0.934772
C-C motif chemokine 25	Luminal B-like breast cancer	0.976406	0.929451	1.02573	0.342334	0.934772
C-C motif chemokine 27	Clear cell ovarian cancer	0.828826	0.547223	1.25534	0.375426	0.934772
C-C motif chemokine 3	Endometrioid endometrial cancer	1.04068	0.952861	1.13658	0.375391	0.934772
C-C motif chemokine 3	Colorectal	1.04061	0.958166	1.13015	0.344536	0.934772
C-C motif chemokine 3	Luminal A-like breast cancer	0.980704	0.943441	1.01944	0.324197	0.934772
C-C motif chemokine 4	Luminal A-like breast cancer	0.971703	0.916049	1.03074	0.340143	0.934772
C-C motif chemokine 4	Squamous cell Lung cancer	0.919823	0.764732	1.10637	0.375042	0.934772
C-C motif chemokine 7	Advanced prostate cancer	0.949479	0.853335	1.05646	0.341235	0.934772
C-C motif chemokine 7	High grade serous ovarian cancer	0.95904	0.875365	1.05071	0.369249	0.934772
C-C motif chemokine 7	Colorectal	0.976585	0.929001	1.02661	0.352547	0.934772
C-C motif chemokine 7	Colon	0.976585	0.929001	1.02661	0.352547	0.934772
C-type lectin domain family 11 member A	Advanced prostate cancer	1.05109	0.942887	1.17171	0.368671	0.934772
C-type lectin domain family 11 member A	Lung	1.04597	0.950475	1.15107	0.357497	0.934772
C-reactive protein	Rectal	1.09617	0.90733	1.32432	0.341168	0.934772
Macrophage colony-stimulating factor 1	Non-endometrioid endometrial cancer	0.745754	0.408625	1.36103	0.339201	0.934772
Growth-regulated alpha protein	Advanced prostate cancer	0.952986	0.862578	1.05287	0.343693	0.934772
Growth-regulated alpha protein	Luminal A-like breast cancer	1.03499	0.961651	1.11392	0.35907	0.934772
C-X-C motif chemokine 10	Basal cell carcinoma	0.874939	0.659694	1.16041	0.353752	0.934772
C-X-C motif chemokine 10	Clear cell ovarian cancer	0.605084	0.21253	1.72271	0.346644	0.934772
C-X-C motif chemokine 11	Clear cell ovarian cancer	1.17873	0.830068	1.67385	0.358068	0.934772
C-X-C motif chemokine 6	Endometrioid ovarian cancer	1.0594	0.937812	1.19675	0.353566	0.934772
C-X-C motif chemokine 6	Triple-negative breast cancer	1.03213	0.96652	1.10219	0.345332	0.934772
C-X-C motif chemokine 9	High grade serous ovarian cancer	0.901186	0.718573	1.13021	0.367825	0.934772
C-X-C motif chemokine 9	Colorectal	1.07591	0.922832	1.25439	0.350084	0.934772
C-X-C motif chemokine 9	Colon	1.07591	0.922832	1.25439	0.350084	0.934772
Pro-epidermal growth factor	Luminal A-like breast cancer	0.942567	0.833169	1.06633	0.347381	0.934772
Prothrombin	Luminal B/HER2-Negative-like breast cancer	0.864734	0.642528	1.16379	0.337526	0.934772
Prothrombin	Luminal B-like breast cancer	0.845499	0.597058	1.19732	0.344415	0.934772
Fibroblast growth factor 23	Basal cell carcinoma	0.885888	0.693333	1.13192	0.332551	0.934772
Fibroblast growth factor 23	Triple-negative breast cancer	0.850528	0.59842	1.20885	0.36675	0.934772
Fibroblast growth factor 23	Luminal B-like breast cancer	0.828522	0.552395	1.24268	0.36309	0.934772
Fibroblast growth factor 23	Luminal B/HER2-Negative-like breast cancer	0.841055	0.595476	1.18791	0.325832	0.934772
Fibroblast growth factor 7	Non-Hodgkin lymphoma	1.22613	0.785206	1.91464	0.369957	0.934772
Fibrinogen gamma chain	HER2-enriched-like breast cancer	0.862985	0.627853	1.18618	0.363898	0.934772
Fibrinogen gamma chain	Colorectal	1.05631	0.937578	1.19008	0.367858	0.934772
Fibrinogen gamma chain	Endometrioid ovarian cancer	1.17403	0.830832	1.659	0.363109	0.934772
Fibrinogen gamma chain	Luminal A-like breast cancer	1.04533	0.947365	1.15342	0.377252	0.934772
Haptoglobin	Endometrioid endometrial cancer	0.980907	0.940856	1.02266	0.364758	0.934772
Haptoglobin	Non-Hodgkin lymphoma	1.03099	0.969402	1.09649	0.331491	0.934772
Haptoglobin	Lung adenocarcinoma	0.985418	0.953848	1.01803	0.376598	0.934772
Interleukin-12 receptor subunit beta-2	Bladder	1.16832	0.852771	1.60062	0.332803	0.934772
Interleukin-12 receptor subunit beta-2	Basal cell carcinoma	1.04546	0.955898	1.14341	0.330606	0.934772
Pro-interleukin-16	Colorectal	0.978542	0.935924	1.0231	0.339698	0.934772
Pro-interleukin-16	Colon	0.978542	0.935924	1.0231	0.339698	0.934772
Pro-interleukin-16	Luminal A-like breast cancer	1.01777	0.981129	1.05578	0.34638	0.934772
Interleukin-17D	Colon	0.959558	0.875881	1.05123	0.375191	0.934772
Interleukin-17D	Colorectal	0.959558	0.875881	1.05123	0.375191	0.934772
Interleukin-17D	Lung	1.04918	0.948304	1.16079	0.351927	0.934772
Interleukin-17 receptor D	Luminal B/HER2-Negative-like breast cancer	1.03204	0.965809	1.10282	0.351331	0.934772
Interleukin-18	Basal cell carcinoma	0.954918	0.865157	1.05399	0.359713	0.934772
Interleukin-1 receptor type 2	Clear cell ovarian cancer	0.923317	0.775064	1.09993	0.371632	0.934772
Interleukin-1 receptor-like 1	Non-Hodgkin lymphoma	1.04078	0.956492	1.1325	0.353602	0.934772
Interleukin-1 receptor-like 2	Squamous cell Lung cancer	0.941225	0.826333	1.07209	0.361801	0.934772
Interleukin-1 receptor-like 2	Pancreatic	1.07783	0.927938	1.25193	0.326584	0.934772
Interleukin-1 receptor-like 2	High grade serous ovarian cancer	0.950174	0.857706	1.05261	0.327867	0.934772
Interleukin-1 receptor antagonist protein	Small cell lung carcinoma	0.871475	0.656179	1.15741	0.341996	0.934772
Interleukin-23 receptor	Invasive mucinous ovarian cancer	1.15929	0.863816	1.55584	0.324773	0.934772
Interleukin-27 receptor subunit alpha	Colon	0.985645	0.955254	1.017	0.365547	0.934772
Interleukin-27 receptor subunit alpha	Endometrial	1.02392	0.974956	1.07534	0.344414	0.934772
Interleukin-27 receptor subunit alpha	Non-Hodgkin lymphoma	1.04487	0.948255	1.15132	0.375275	0.934772
Interleukin-27 receptor subunit alpha	Invasive mucinous ovarian cancer	1.05913	0.93181	1.20384	0.379343	0.934772
Interleukin-2 receptor subunit alpha	Low grade serous ovarian cancer	0.56002	0.161269	1.94471	0.361342	0.934772
Interleukin-6 receptor subunit beta	Non-endometrioid endometrial cancer	0.878864	0.663611	1.16394	0.367667	0.934772
Interleukin-6 receptor subunit beta	Invasive mucinous ovarian cancer	1.12457	0.876376	1.44305	0.35613	0.934772
Interleukin-6 receptor subunit beta	Non-Hodgkin lymphoma	0.915407	0.762674	1.09873	0.342605	0.934772
Interleukin-6 receptor subunit beta	Luminal B-like breast cancer	0.945867	0.845664	1.05794	0.33001	0.934772
Interleukin-7 receptor subunit alpha	Low grade serous ovarian cancer	1.26592	0.757202	2.1164	0.368511	0.934772
Interleukin-7 receptor subunit alpha	Triple-negative breast cancer	1.08022	0.91658	1.27308	0.357212	0.934772
Mannose-binding protein C	Clear cell ovarian cancer	1.03872	0.954362	1.13053	0.379394	0.934772
Mannose-binding protein C	Prostate	1.00875	0.989466	1.02841	0.376386	0.934772
Mannose-binding protein C	Basal cell carcinoma	1.01018	0.989612	1.03119	0.334401	0.934772
Macrophage migration inhibitory factor	Small cell lung carcinoma	1.19465	0.817005	1.74687	0.358909	0.934772
Placenta growth factor	Endometrioid endometrial cancer	1.14445	0.852468	1.53644	0.369282	0.934772
Placenta growth factor	Non-endometrioid endometrial cancer	0.714831	0.349837	1.46063	0.357159	0.934772
Serum amyloid A-2 protein	Rectal	1.03294	0.9668	1.1036	0.337102	0.934772
Antithrombin-III	Endometrioid ovarian cancer	0.625868	0.220164	1.77918	0.379332	0.934772
Plasminogen activator inhibitor 1	Lung adenocarcinoma	0.863831	0.64378	1.1591	0.32918	0.934772
Plasminogen activator inhibitor 1	HER2-enriched-like breast cancer	0.811947	0.513146	1.28474	0.373579	0.934772
Vascular endothelial growth factor A	Luminal A-like breast cancer	1.02348	0.976466	1.07276	0.333345	0.934772
C-C motif chemokine 22	Non-Hodgkin lymphoma	0.920221	0.763851	1.1086	0.381592	0.935161
C-X-C motif chemokine 16	Basal cell carcinoma	1.05508	0.934843	1.19078	0.385106	0.935161
Intercellular adhesion molecule 1	Low grade serous ovarian cancer	0.884091	0.670618	1.16552	0.382278	0.935161
Interleukin-12 receptor subunit beta-2	High grade serous ovarian cancer	0.943997	0.828873	1.07511	0.385096	0.935161
Interleukin-17D	Breast	0.977353	0.928306	1.02899	0.383174	0.935161
Interleukin-1 receptor-like 2	Ovarian	0.963901	0.887288	1.04713	0.384248	0.935161
Interleukin-27 receptor subunit alpha	High grade serous ovarian cancer	1.02294	0.972285	1.07624	0.381416	0.935161
Placenta growth factor	Luminal A-like breast cancer	1.05931	0.930154	1.20639	0.385118	0.935161
E-selectin	Luminal A-like breast cancer	1.07095	0.917421	1.25016	0.385268	0.935161
Tumor necrosis factor ligand superfamily member 10	Lung adenocarcinoma	0.897125	0.703382	1.14423	0.381822	0.935161
Hepatocyte growth factor	Squamous cell Lung cancer	0.882088	0.663632	1.17246	0.387513	0.935668
Interleukin-17 receptor D	Head and neck cancer	0.951168	0.849015	1.06561	0.387764	0.935668
Interleukin-1 receptor-like 1	High grade serous ovarian cancer	1.0203	0.974889	1.06782	0.386965	0.935668
Interleukin-2 receptor subunit alpha	Rectal	0.85165	0.591752	1.22569	0.387347	0.935668
C-reactive protein	Luminal A-like breast cancer	1.05106	0.938548	1.17706	0.388644	0.935854
C-X-C motif chemokine 16	Low grade serous ovarian cancer	0.803899	0.489085	1.32135	0.38928	0.935854
Interleukin-17D	Non-endometrioid endometrial cancer	0.848243	0.583033	1.23409	0.389558	0.935854
C-C motif chemokine 17	Head and neck cancer	1.08892	0.895289	1.32443	0.3938	0.937406
Growth-regulated alpha protein	Colon	0.968909	0.901382	1.04149	0.391494	0.937406
C-X-C motif chemokine 9	Luminal B-like breast cancer	0.89592	0.696305	1.15276	0.392776	0.937406
Interleukin-17 receptor A	Luminal B/HER2-Negative-like breast cancer	0.983817	0.94765	1.02136	0.393248	0.937406
Interleukin-18	Luminal B-like breast cancer	1.08792	0.89639	1.32038	0.393704	0.937406
Interleukin-6 receptor subunit alpha	Luminal B-like breast cancer	0.981286	0.939716	1.02469	0.392336	0.937406
Interleukin-7 receptor subunit alpha	Endometrial	1.07364	0.911741	1.26428	0.394215	0.937406
C-C motif chemokine 16	Lung adenocarcinoma	1.02161	0.972518	1.07317	0.394864	0.937587
Haptoglobin	Luminal B/HER2-Negative-like breast cancer	1.01292	0.983335	1.04339	0.396022	0.938975
Pro-adrenomedullin	Head and neck cancer	1.20044	0.786412	1.83246	0.397235	0.940488
C-C motif chemokine 20	Non-endometrioid endometrial cancer	1.59802	0.537243	4.75329	0.399304	0.943213
C-X-C motif chemokine 9	Luminal B/HER2-Negative-like breast cancer	0.91132	0.734247	1.1311	0.399539	0.943213
C-C motif chemokine 7	Luminal A-like breast cancer	0.983943	0.947397	1.0219	0.401899	0.946346
Fibrinogen gamma chain	Small cell lung carcinoma	1.15787	0.821805	1.63138	0.402023	0.946346
Pro-adrenomedullin	Endometrioid endometrial cancer	1.11316	0.858387	1.44356	0.418831	0.946383
Eotaxin	Colon	1.11828	0.851209	1.46914	0.422021	0.946383
Eotaxin	Colorectal	1.11828	0.851209	1.46914	0.422021	0.946383
C-C motif chemokine 14	Lung	0.983151	0.942938	1.02508	0.425178	0.946383
C-C motif chemokine 17	Luminal A-like breast cancer	0.977585	0.925967	1.03208	0.412731	0.946383
C-C motif chemokine 2	Non-endometrioid endometrial cancer	1.92716	0.406847	9.12865	0.408403	0.946383
C-C motif chemokine 27	Invasive mucinous ovarian cancer	0.841701	0.561249	1.26229	0.404594	0.946383
C-C motif chemokine 3	Invasive mucinous ovarian cancer	1.11175	0.862337	1.43329	0.413767	0.946383
C-C motif chemokine 4	Bladder	0.897196	0.69332	1.16102	0.409487	0.946383
C-C motif chemokine 5	Endometrioid ovarian cancer	0.851978	0.576296	1.25954	0.421891	0.946383
C-C motif chemokine 8	Bladder	1.03745	0.948223	1.13508	0.422945	0.946383
C-reactive protein	Basal cell carcinoma	0.957913	0.862266	1.06417	0.423051	0.946383
Macrophage colony-stimulating factor 1	Kidney	1.11006	0.868872	1.4182	0.403501	0.946383
Macrophage colony-stimulating factor 1	Ovarian	1.07623	0.898512	1.2891	0.424978	0.946383
C-X-C motif chemokine 11	Non-Hodgkin lymphoma	0.897021	0.691078	1.16433	0.414125	0.946383
C-X-C motif chemokine 16	Endometrial	0.92649	0.770192	1.11451	0.417971	0.946383
C-X-C motif chemokine 16	Small cell lung carcinoma	1.16402	0.806198	1.68065	0.417691	0.946383
C-X-C motif chemokine 6	Luminal A-like breast cancer	1.01441	0.980319	1.04969	0.412033	0.946383
C-X-C motif chemokine 6	Ovarian	1.02657	0.964466	1.09268	0.410115	0.946383
C-X-C motif chemokine 9	Endometrial	0.912158	0.730878	1.1384	0.416029	0.946383
Pro-epidermal growth factor	Endometrioid endometrial cancer	1.12209	0.849078	1.48288	0.418041	0.946383
Interleukin-12 receptor subunit beta-2	Non-Hodgkin lymphoma	1.1079	0.866791	1.41608	0.413175	0.946383
Pro-interleukin-16	Non-Hodgkin lymphoma	0.951731	0.845014	1.07193	0.414891	0.946383
Pro-interleukin-16	Squamous cell Lung cancer	1.03825	0.946858	1.13846	0.42463	0.946383
Pro-interleukin-16	Luminal B-like breast cancer	1.03609	0.952667	1.12682	0.407788	0.946383
Interleukin-18	Small cell lung carcinoma	1.12176	0.853128	1.47497	0.410714	0.946383
Interleukin-1 receptor-like 1	Breast	0.992767	0.975506	1.01033	0.417235	0.946383
Macrophage migration inhibitory factor	Endometrial	1.08405	0.889541	1.3211	0.423768	0.946383
Placenta growth factor	Basal cell carcinoma	1.07561	0.900919	1.28416	0.420217	0.946383
Placenta growth factor	Advanced prostate cancer	1.09902	0.880803	1.37129	0.403118	0.946383
Placenta growth factor	HER2-enriched-like breast cancer	1.18592	0.78001	1.80306	0.425044	0.946383
Placenta growth factor	Non-Hodgkin lymphoma	1.21915	0.75084	1.97957	0.422987	0.946383
Serum amyloid A-1 protein	Luminal B/HER2-Negative-like breast cancer	1.0288	0.959851	1.10271	0.42241	0.946383
Serum amyloid A-1 protein	HER2-enriched-like breast cancer	0.957476	0.86258	1.06281	0.414489	0.946383
Serum amyloid A-1 protein	Luminal B-like breast cancer	0.970699	0.903181	1.04326	0.418811	0.946383
Serum amyloid A-2 protein	Triple-negative breast cancer	1.039	0.945952	1.1412	0.424156	0.946383
Antithrombin-III	Lung adenocarcinoma	1.29564	0.687987	2.43998	0.422565	0.946383
Plasminogen activator inhibitor 1	Endometrioid endometrial cancer	1.14308	0.830724	1.57288	0.411561	0.946383
Vascular endothelial growth factor A	Luminal B/HER2-Negative-like breast cancer	1.03876	0.949766	1.13609	0.405338	0.946383
Vascular endothelial growth factor C	Low grade serous ovarian cancer	0.885237	0.66492	1.17856	0.403807	0.946383
Pro-adrenomedullin	HER2-enriched-like breast cancer	1.17651	0.784564	1.76426	0.431687	0.948535
C-C motif chemokine 25	Luminal B/HER2-Negative-like breast cancer	0.983091	0.942279	1.02567	0.430519	0.948535
C-type lectin domain family 11 member A	Luminal A-like breast cancer	1.02528	0.964061	1.09038	0.426788	0.948535
Fractalkine	Small cell lung carcinoma	0.875374	0.629751	1.2168	0.428264	0.948535
C-X-C motif chemokine 10	Non-Hodgkin lymphoma	1.36773	0.629741	2.97057	0.428733	0.948535
C-X-C motif chemokine 5	Endometrial	1.06907	0.905033	1.26284	0.431943	0.948535
C-X-C motif chemokine 6	Non-endometrioid endometrial cancer	1.09321	0.875788	1.36461	0.430875	0.948535
C-X-C motif chemokine 9	Lung	1.07086	0.903304	1.2695	0.430342	0.948535
Interleukin-1 receptor-like 1	Clear cell ovarian cancer	1.04808	0.932916	1.17745	0.429124	0.948535
Serum amyloid A-2 protein	Ovarian	1.02783	0.960293	1.10012	0.428611	0.948535
Interleukin-27 receptor subunit alpha	Small cell lung carcinoma	1.08656	0.882966	1.33711	0.432915	0.949395
C-C motif chemokine 16	Ovarian	0.984344	0.94555	1.02473	0.441769	0.95179
C-C motif chemokine 17	Basal cell carcinoma	0.972192	0.904895	1.04449	0.440968	0.95179
C-C motif chemokine 4	Non-Hodgkin lymphoma	0.935073	0.788849	1.1084	0.439086	0.95179
C-C motif chemokine 7	HER2-enriched-like breast cancer	1.04954	0.928282	1.18664	0.440169	0.95179
Macrophage colony-stimulating factor 1	Luminal B-like breast cancer	0.909111	0.71417	1.15726	0.43903	0.95179
C-X-C motif chemokine 11	Squamous cell Lung cancer	1.06759	0.903954	1.26085	0.441018	0.95179
Pro-interleukin-16	Ovarian	0.977114	0.921732	1.03582	0.436767	0.95179
Interleukin-18	Bladder	0.868793	0.610061	1.23726	0.435552	0.95179
Interleukin-18	Triple-negative breast cancer	1.05783	0.918152	1.21876	0.436494	0.95179
Interleukin-1 receptor antagonist protein	Head and neck cancer	0.867753	0.604818	1.24499	0.441195	0.95179
Interleukin-23 receptor	Lung	1.03569	0.947456	1.13214	0.440184	0.95179
Mannose-binding protein C	Non-Hodgkin lymphoma	0.971146	0.901796	1.04583	0.438614	0.95179
Macrophage migration inhibitory factor	Squamous cell Lung cancer	0.908779	0.711841	1.1602	0.442734	0.95179
Macrophage migration inhibitory factor	Non-endometrioid endometrial cancer	1.25271	0.708225	2.2158	0.438732	0.95179
Placenta growth factor	Invasive mucinous ovarian cancer	0.774875	0.404023	1.48613	0.442713	0.95179
C-C motif chemokine 22	Endometrial	1.03887	0.941682	1.14609	0.446686	0.951792
C-C motif chemokine 7	Ovarian	0.967845	0.889805	1.05273	0.446079	0.951792
C-reactive protein	Colon	0.962231	0.870942	1.06309	0.449037	0.951792
C-reactive protein	Colorectal	0.962231	0.870942	1.06309	0.449037	0.951792
Fibroblast growth factor 23	Kidney	0.848476	0.555275	1.2965	0.447503	0.951792
Interleukin-17 receptor A	Lung adenocarcinoma	0.983751	0.94289	1.02638	0.449134	0.951792
Interleukin-1 receptor-like 1	Head and neck cancer	0.966434	0.885064	1.05529	0.446759	0.951792
Interleukin-2 receptor subunit alpha	Endometrioid endometrial cancer	0.833097	0.520861	1.33251	0.446044	0.951792
Interleukin-2 receptor subunit beta	Low grade serous ovarian cancer	0.676803	0.246802	1.85599	0.448173	0.951792
Mannose-binding protein C	Low grade serous ovarian cancer	1.04124	0.937923	1.15593	0.448504	0.951792
Serum amyloid A-1 protein	Bladder	0.938909	0.798376	1.10418	0.446064	0.951792
Interleukin-1 receptor type 1	Endometrial	0.930874	0.773023	1.12096	0.449911	0.952206
Eotaxin	HER2-enriched-like breast cancer	1.30593	0.651295	2.61854	0.452071	0.952473
C-C motif chemokine 14	Luminal B-like breast cancer	0.973378	0.907366	1.04419	0.451406	0.952473
Macrophage colony-stimulating factor 1	Invasive mucinous ovarian cancer	1.23003	0.716803	2.11073	0.452366	0.952473
Interleukin-1 receptor antagonist protein	Non-Hodgkin lymphoma	1.12202	0.831396	1.51424	0.45161	0.952473
C-C motif chemokine 25	Kidney	1.0193	0.969583	1.07157	0.453669	0.953712
Mannose-binding protein C	Lung	1.00848	0.986432	1.03102	0.454121	0.953712
Placenta growth factor	Lung	0.928639	0.764566	1.12792	0.455437	0.95525
C-C motif chemokine 22	Luminal A-like breast cancer	0.97992	0.928923	1.03372	0.456951	0.955342
C-C motif chemokine 3	Bladder	0.895458	0.669574	1.19754	0.456576	0.955342
Interleukin-1 receptor-like 1	Squamous cell Lung cancer	0.977545	0.920732	1.03786	0.457233	0.955342
Pro-interleukin-16	Lung adenocarcinoma	1.03362	0.947198	1.12793	0.457917	0.955552
C-reactive protein	Small cell lung carcinoma	1.2405	0.700893	2.19553	0.459383	0.956002
Interleukin-1 receptor antagonist protein	Basal cell carcinoma	0.95097	0.832274	1.08659	0.459871	0.956002
Serum amyloid A-2 protein	Bladder	0.934175	0.779834	1.11906	0.459886	0.956002
Serum amyloid P-component	Lung	0.973162	0.905238	1.04618	0.461155	0.957002
E-selectin	Kidney	1.1406	0.803618	1.61889	0.461537	0.957002
C-C motif chemokine 17	Non-endometrioid endometrial cancer	1.11556	0.833023	1.49393	0.463004	0.958829
Pro-adrenomedullin	Rectal	1.10073	0.846427	1.43143	0.473982	0.958946
Serum amyloid P-component	High grade serous ovarian cancer	1.03656	0.937991	1.14549	0.481242	0.958946
C-C motif chemokine 14	Endometrial	1.02667	0.955492	1.10314	0.4728	0.958946
C-C motif chemokine 16	Colorectal	1.01054	0.981916	1.03999	0.474628	0.958946
C-C motif chemokine 16	Colon	1.01054	0.981916	1.03999	0.474628	0.958946
C-C motif chemokine 16	Non-endometrioid endometrial cancer	0.961529	0.862536	1.07188	0.479125	0.958946
C-C motif chemokine 22	Endometrioid endometrial cancer	1.04897	0.919	1.19733	0.478685	0.958946
C-C motif chemokine 27	Luminal B/HER2-Negative-like breast cancer	0.944017	0.807009	1.10429	0.471474	0.958946
C-C motif chemokine 3	Rectal	1.04163	0.933191	1.16267	0.46712	0.958946
C-X-C motif chemokine 10	Luminal A-like breast cancer	1.07789	0.874806	1.32812	0.481299	0.958946
C-X-C motif chemokine 6	Low grade serous ovarian cancer	1.09419	0.854516	1.40108	0.475488	0.958946
Interleukin-8	Endometrioid ovarian cancer	1.30404	0.623534	2.72723	0.480681	0.958946
C-X-C motif chemokine 9	Lung adenocarcinoma	1.08815	0.85976	1.3772	0.482162	0.958946
C-X-C motif chemokine 9	Basal cell carcinoma	1.06031	0.904113	1.24348	0.471384	0.958946
Fibroblast growth factor 23	Squamous cell Lung cancer	1.16843	0.756857	1.80382	0.482312	0.958946
Fibroblast growth factor 23	Lung	1.10467	0.840487	1.4519	0.475318	0.958946
Interleukin-12 receptor subunit beta-2	Pancreatic	1.0747	0.883955	1.3066	0.469891	0.958946
Interleukin-17 receptor A	Ovarian	0.989062	0.9594	1.01964	0.478999	0.958946
Interleukin-17 receptor A	Rectal	0.989268	0.960005	1.01942	0.481236	0.958946
Interleukin-17 receptor D	Small cell lung carcinoma	0.955487	0.841595	1.08479	0.481961	0.958946
Interleukin-17 receptor D	High grade serous ovarian cancer	1.03032	0.949713	1.11776	0.472407	0.958946
Interleukin-18	Invasive mucinous ovarian cancer	1.14504	0.793485	1.65236	0.46919	0.958946
Interleukin-1 receptor type 2	Lung adenocarcinoma	0.967713	0.886142	1.05679	0.465087	0.958946
Interleukin-1 receptor type 2	Ovarian	0.971185	0.895101	1.05374	0.482404	0.958946
Interleukin-1 receptor type 2	Squamous cell Lung cancer	0.966468	0.880747	1.06053	0.471677	0.958946
Interleukin-1 receptor-like 1	Invasive mucinous ovarian cancer	0.959854	0.856884	1.0752	0.479138	0.958946
Interleukin-2 receptor subunit alpha	Bladder	1.47361	0.520727	4.17019	0.465079	0.958946
Interleukin-6 receptor subunit alpha	Non-endometrioid endometrial cancer	1.04705	0.924939	1.18528	0.46741	0.958946
Mannose-binding protein C	Ovarian	0.989345	0.960459	1.0191	0.478594	0.958946
Mannose-binding protein C	Colon	1.00983	0.983059	1.03733	0.475467	0.958946
Serum amyloid A-1 protein	Ovarian	1.02276	0.960631	1.08891	0.481518	0.958946
Serum amyloid A-1 protein	Low grade serous ovarian cancer	0.929197	0.757917	1.13918	0.479934	0.958946
Serum amyloid A-2 protein	Invasive mucinous ovarian cancer	1.07078	0.889885	1.28844	0.468873	0.958946
C-C motif chemokine 14	Pancreatic	1.03713	0.935479	1.14984	0.488462	0.961921
C-C motif chemokine 20	HER2-enriched-like breast cancer	1.2561	0.662724	2.38076	0.484595	0.961921
C-X-C motif chemokine 5	Bladder	0.859909	0.562772	1.31393	0.48532	0.961921
Haptoglobin	Bladder	0.973827	0.903356	1.0498	0.488944	0.961921
Interleukin-17D	Kidney	0.946583	0.810716	1.10522	0.487404	0.961921
Interleukin-17 receptor A	Endometrioid ovarian cancer	0.977525	0.916531	1.04258	0.489234	0.961921
Interleukin-1 receptor type 2	Endometrioid ovarian cancer	0.953736	0.83406	1.09059	0.488682	0.961921
Interleukin-1 receptor-like 2	Basal cell carcinoma	0.974059	0.90405	1.04949	0.48978	0.961921
Interleukin-2 receptor subunit beta	Endometrioid ovarian cancer	1.23898	0.677596	2.26545	0.486459	0.961921
Tumor necrosis factor ligand superfamily member 10	Non-endometrioid endometrial cancer	0.818507	0.464521	1.44225	0.488353	0.961921
C-X-C motif chemokine 16	Endometrioid endometrial cancer	0.935344	0.773202	1.13149	0.491362	0.962214
Interleukin-18	Non-endometrioid endometrial cancer	0.861854	0.563727	1.31765	0.492464	0.962214
Mannose-binding protein C	Lung adenocarcinoma	1.01081	0.980361	1.04221	0.490813	0.962214
Serum amyloid A-1 protein	Pancreatic	0.96592	0.874963	1.06633	0.491977	0.962214
Serum amyloid A-2 protein	Luminal B/HER2-Negative-like breast cancer	1.027	0.951701	1.10826	0.49287	0.962214
Pro-adrenomedullin	Advanced prostate cancer	1.05959	0.858936	1.30713	0.588931	0.963612
Pro-adrenomedullin	Lung	0.951463	0.799376	1.13249	0.575555	0.963612
Pro-adrenomedullin	Squamous cell Lung cancer	0.928944	0.705093	1.22386	0.600311	0.963612
Serum amyloid P-component	Prostate	1.01388	0.965067	1.06517	0.583937	0.963612
Serum amyloid P-component	Invasive mucinous ovarian cancer	0.924584	0.718017	1.19058	0.543316	0.963612
Serum amyloid P-component	Small cell lung carcinoma	0.954837	0.797037	1.14388	0.616063	0.963612
Serum amyloid P-component	Endometrioid endometrial cancer	0.967054	0.864784	1.08142	0.556903	0.963612
Serum amyloid P-component	Squamous cell Lung cancer	0.951856	0.810547	1.1178	0.547322	0.963612
Eotaxin	Clear cell ovarian cancer	0.697705	0.243106	2.00238	0.503377	0.963612
Eotaxin	Head and neck cancer	1.19652	0.603312	2.37301	0.607551	0.963612
Eotaxin	Lung	1.08492	0.800009	1.47129	0.600005	0.963612
Eotaxin	Kidney	1.1343	0.703257	1.82954	0.605389	0.963612
Eotaxin	Luminal B/HER2-Negative-like breast cancer	1.10765	0.737158	1.66434	0.622634	0.963612
C-C motif chemokine 14	Head and neck cancer	1.03254	0.93365	1.1419	0.533027	0.963612
C-C motif chemokine 14	Clear cell ovarian cancer	1.0618	0.883585	1.27596	0.522389	0.963612
C-C motif chemokine 14	Non-endometrioid endometrial cancer	0.939874	0.732759	1.20553	0.625383	0.963612
C-C motif chemokine 14	Invasive mucinous ovarian cancer	0.963076	0.833006	1.11346	0.61129	0.963612
C-C motif chemokine 14	Low grade serous ovarian cancer	1.05394	0.886698	1.25272	0.551235	0.963612
C-C motif chemokine 16	Prostate	1.00529	0.985821	1.02515	0.596726	0.963612
C-C motif chemokine 16	Endometrioid endometrial cancer	1.01252	0.970286	1.05659	0.567041	0.963612
C-C motif chemokine 16	Lung	1.01253	0.970662	1.05621	0.563246	0.963612
C-C motif chemokine 17	Advanced prostate cancer	1.03174	0.938663	1.13404	0.517161	0.963612
C-C motif chemokine 17	Squamous cell Lung cancer	1.03324	0.914117	1.1679	0.600806	0.963612
C-C motif chemokine 17	Colorectal	0.980502	0.915165	1.0505	0.575736	0.963612
C-C motif chemokine 17	Rectal	0.972618	0.889411	1.06361	0.542881	0.963612
C-C motif chemokine 17	Clear cell ovarian cancer	0.926195	0.709786	1.20859	0.572299	0.963612
C-C motif chemokine 17	Endometrioid endometrial cancer	0.968357	0.858612	1.09213	0.600322	0.963612
C-C motif chemokine 17	Endometrioid ovarian cancer	1.06648	0.881555	1.29021	0.507671	0.963612
C-C motif chemokine 17	Colon	0.980502	0.915165	1.0505	0.575736	0.963612
C-C motif chemokine 2	Luminal B-like breast cancer	1.15801	0.642812	2.08612	0.625202	0.963612
C-C motif chemokine 2	Endometrioid endometrial cancer	1.22365	0.673545	2.22304	0.50759	0.963612
C-C motif chemokine 2	Invasive mucinous ovarian cancer	1.40607	0.375392	5.26658	0.612996	0.963612
C-C motif chemokine 20	Non-Hodgkin lymphoma	0.804265	0.399283	1.62001	0.542067	0.963612
C-C motif chemokine 20	Rectal	1.11155	0.805183	1.5345	0.520317	0.963612
C-C motif chemokine 20	Lung adenocarcinoma	0.88649	0.605664	1.29753	0.535317	0.963612
C-C motif chemokine 22	Clear cell ovarian cancer	0.926454	0.71619	1.19845	0.560816	0.963612
C-C motif chemokine 22	Low grade serous ovarian cancer	0.904253	0.610796	1.3387	0.615121	0.963612
C-C motif chemokine 22	Colorectal	1.0228	0.948623	1.10277	0.557338	0.963612
C-C motif chemokine 22	Pancreatic	0.955687	0.797199	1.14568	0.624194	0.963612
C-C motif chemokine 24	HER2-enriched-like breast cancer	1.04458	0.912425	1.19586	0.527426	0.963612
C-C motif chemokine 25	Rectal	0.988084	0.949305	1.02845	0.557326	0.963612
C-C motif chemokine 25	Advanced prostate cancer	1.01056	0.97534	1.04705	0.56167	0.963612
C-C motif chemokine 25	Basal cell carcinoma	1.00694	0.9794	1.03526	0.624822	0.963612
C-C motif chemokine 27	Low grade serous ovarian cancer	0.87603	0.534536	1.43569	0.5995	0.963612
C-C motif chemokine 27	Rectal	0.961792	0.834682	1.10826	0.590119	0.963612
C-C motif chemokine 27	Breast	0.979087	0.91915	1.04293	0.512004	0.963612
C-C motif chemokine 3	Clear cell ovarian cancer	0.932039	0.705692	1.23099	0.620002	0.963612
C-C motif chemokine 3	Ovarian	0.980293	0.918956	1.04572	0.546014	0.963612
C-C motif chemokine 4	Small cell lung carcinoma	1.14953	0.649926	2.03317	0.631971	0.963612
C-C motif chemokine 5	Clear cell ovarian cancer	0.870939	0.503689	1.50596	0.620897	0.963612
C-C motif chemokine 5	Lung adenocarcinoma	0.946659	0.756859	1.18406	0.63112	0.963612
C-C motif chemokine 5	Endometrioid endometrial cancer	1.08481	0.847834	1.38802	0.517415	0.963612
C-C motif chemokine 7	Pancreatic	1.0312	0.914544	1.16274	0.615929	0.963612
C-C motif chemokine 7	Breast	0.991435	0.963317	1.02037	0.557893	0.963612
C-C motif chemokine 7	Lung adenocarcinoma	1.02105	0.940671	1.10829	0.618541	0.963612
C-C motif chemokine 7	Rectal	0.978836	0.917491	1.04428	0.517114	0.963612
C-C motif chemokine 7	Luminal B/HER2-Negative-like breast cancer	1.02203	0.951074	1.09828	0.552821	0.963612
C-C motif chemokine 7	Head and neck cancer	0.968065	0.84741	1.1059	0.632729	0.963612
C-C motif chemokine 7	Prostate	1.01417	0.973024	1.05705	0.505548	0.963612
C-C motif chemokine 7	Low grade serous ovarian cancer	0.923723	0.705989	1.20861	0.56292	0.963612
C-C motif chemokine 8	Endometrial	1.01066	0.97729	1.04517	0.535855	0.963612
C-C motif chemokine 8	Luminal A-like breast cancer	0.992199	0.969406	1.01553	0.508919	0.963612
C-C motif chemokine 8	Ovarian	0.991517	0.963325	1.02053	0.562699	0.963612
C-C motif chemokine 8	Luminal B/HER2-Negative-like breast cancer	1.01869	0.946216	1.09672	0.622832	0.963612
C-C motif chemokine 8	Invasive mucinous ovarian cancer	1.03487	0.934409	1.14613	0.510632	0.963612
C-C motif chemokine 8	High grade serous ovarian cancer	0.987611	0.938578	1.03921	0.631369	0.963612
C-type lectin domain family 11 member A	Endometrioid ovarian cancer	1.0751	0.855855	1.35052	0.533726	0.963612
C-type lectin domain family 11 member A	Low grade serous ovarian cancer	0.882151	0.595344	1.30713	0.531975	0.963612
C-reactive protein	Invasive mucinous ovarian cancer	0.884841	0.551291	1.4202	0.612286	0.963612
Macrophage colony-stimulating factor 1	Colon	1.03626	0.897318	1.19671	0.627744	0.963612
Macrophage colony-stimulating factor 1	Colorectal	1.03626	0.897318	1.19671	0.627744	0.963612
Macrophage colony-stimulating factor 1	Bladder	1.1774	0.688011	2.01488	0.551339	0.963612
Fractalkine	Triple-negative breast cancer	1.04076	0.913255	1.18606	0.549086	0.963612
Fractalkine	Squamous cell Lung cancer	0.956682	0.82579	1.10832	0.555241	0.963612
Fractalkine	Colon	0.979147	0.902783	1.06197	0.610995	0.963612
Fractalkine	Low grade serous ovarian cancer	1.1069	0.754046	1.62488	0.604051	0.963612
Fractalkine	HER2-enriched-like breast cancer	0.936878	0.751951	1.16729	0.561114	0.963612
Fractalkine	Colorectal	0.979147	0.902783	1.06197	0.610995	0.963612
Fractalkine	Ovarian	0.966891	0.870017	1.07455	0.531918	0.963612
Fractalkine	Rectal	1.0306	0.916677	1.15868	0.61405	0.963612
Growth-regulated alpha protein	Non-endometrioid endometrial cancer	0.894943	0.646151	1.23953	0.504213	0.963612
Growth-regulated alpha protein	Squamous cell Lung cancer	1.04052	0.883743	1.2251	0.633598	0.963612
Growth-regulated alpha protein	Luminal B/HER2-Negative-like breast cancer	1.03232	0.928223	1.14809	0.557528	0.963612
Growth-regulated alpha protein	Endometrioid ovarian cancer	1.09148	0.826566	1.44129	0.537166	0.963612
Growth-regulated alpha protein	Clear cell ovarian cancer	0.916314	0.666105	1.26051	0.591188	0.963612
C-X-C motif chemokine 10	High grade serous ovarian cancer	1.14516	0.758849	1.72813	0.518532	0.963612
C-X-C motif chemokine 10	Endometrial	0.877824	0.58922	1.30779	0.521729	0.963612
C-X-C motif chemokine 11	Luminal B/HER2-Negative-like breast cancer	0.967159	0.847161	1.10415	0.621263	0.963612
C-X-C motif chemokine 11	Luminal A-like breast cancer	0.976889	0.910921	1.04763	0.512151	0.963612
C-X-C motif chemokine 11	High grade serous ovarian cancer	0.961672	0.837708	1.10398	0.578851	0.963612
C-X-C motif chemokine 16	Kidney	1.07391	0.865962	1.33179	0.516105	0.963612
C-X-C motif chemokine 16	Advanced prostate cancer	1.05784	0.890528	1.25658	0.522123	0.963612
C-X-C motif chemokine 16	Breast	0.964047	0.834469	1.11375	0.619068	0.963612
C-X-C motif chemokine 5	Endometrioid endometrial cancer	1.06829	0.877995	1.29982	0.509258	0.963612
C-X-C motif chemokine 5	Low grade serous ovarian cancer	0.86603	0.510677	1.46865	0.593513	0.963612
C-X-C motif chemokine 6	Basal cell carcinoma	0.987778	0.944358	1.03319	0.591831	0.963612
C-X-C motif chemokine 6	Small cell lung carcinoma	0.960268	0.841714	1.09552	0.546483	0.963612
C-X-C motif chemokine 6	Squamous cell Lung cancer	1.02011	0.940723	1.1062	0.629989	0.963612
Interleukin-8	HER2-enriched-like breast cancer	0.811779	0.429242	1.53523	0.521255	0.963612
C-X-C motif chemokine 9	Endometrioid endometrial cancer	0.92017	0.70956	1.19329	0.530405	0.963612
C-X-C motif chemokine 9	Bladder	1.15702	0.650607	2.05761	0.619508	0.963612
C-X-C motif chemokine 9	Clear cell ovarian cancer	1.22023	0.68195	2.18338	0.502548	0.963612
Pro-epidermal growth factor	Clear cell ovarian cancer	1.22453	0.654274	2.29182	0.526465	0.963612
Pro-epidermal growth factor	Rectal	1.06284	0.859485	1.31432	0.573775	0.963612
Prothrombin	Bladder	1.25176	0.576932	2.71594	0.569895	0.963612
Prothrombin	HER2-enriched-like breast cancer	1.16698	0.705649	1.92991	0.547414	0.963612
Prothrombin	Clear cell ovarian cancer	1.23052	0.558406	2.71161	0.606843	0.963612
Prothrombin	Triple-negative breast cancer	1.07764	0.798407	1.45453	0.625077	0.963612
Fibroblast growth factor 23	Advanced prostate cancer	1.08536	0.792088	1.48723	0.610269	0.963612
Fibroblast growth factor 7	Low grade serous ovarian cancer	0.828406	0.38322	1.79076	0.632202	0.963612
Fibroblast growth factor 7	Lung	1.05472	0.865492	1.28531	0.597458	0.963612
Fibroblast growth factor 7	Luminal B-like breast cancer	0.920957	0.697699	1.21566	0.561022	0.963612
Fibroblast growth factor 7	Kidney	0.900792	0.641779	1.26434	0.545826	0.963612
Fibroblast growth factor 7	Bladder	0.806226	0.434696	1.4953	0.494334	0.963612
Fibroblast growth factor 7	Small cell lung carcinoma	1.15516	0.701988	1.9009	0.5703	0.963612
Fibrinogen gamma chain	Colon	1.03685	0.915994	1.17365	0.567118	0.963612
Fibrinogen gamma chain	Non-Hodgkin lymphoma	1.09477	0.769421	1.55768	0.614824	0.963612
Fibrinogen gamma chain	Advanced prostate cancer	0.95795	0.805654	1.13904	0.626752	0.963612
Fibrinogen gamma chain	Rectal	0.94723	0.806475	1.11255	0.508918	0.963612
Hepatocyte growth factor	High grade serous ovarian cancer	1.06825	0.837936	1.36187	0.594114	0.963612
Hepatocyte growth factor	Low grade serous ovarian cancer	0.82608	0.398169	1.71387	0.607873	0.963612
Hepatocyte growth factor	Colon	0.952076	0.813007	1.11493	0.542148	0.963612
Hepatocyte growth factor	Invasive mucinous ovarian cancer	0.827809	0.447225	1.53227	0.547481	0.963612
Hepatocyte growth factor	Endometrioid ovarian cancer	1.16056	0.745047	1.8078	0.510233	0.963612
Hepatocyte growth factor	Endometrioid endometrial cancer	0.924937	0.702386	1.218	0.57846	0.963612
Hepatocyte growth factor	Non-Hodgkin lymphoma	0.883244	0.568786	1.37155	0.580322	0.963612
Haptoglobin	Luminal B-like breast cancer	0.986812	0.947747	1.02749	0.519464	0.963612
Haptoglobin	Head and neck cancer	0.984323	0.93694	1.0341	0.530182	0.963612
Haptoglobin	Low grade serous ovarian cancer	1.02287	0.933005	1.12139	0.629868	0.963612
Haptoglobin	Ovarian	1.00799	0.982019	1.03464	0.550219	0.963612
Haptoglobin	Triple-negative breast cancer	1.00915	0.980191	1.03897	0.539655	0.963612
Intercellular adhesion molecule 1	Luminal B/HER2-Negative-like breast cancer	1.04437	0.908511	1.20055	0.541471	0.963612
Intercellular adhesion molecule 1	Squamous cell Lung cancer	0.945911	0.775377	1.15395	0.583539	0.963612
Intercellular adhesion molecule 1	Non-endometrioid endometrial cancer	0.922654	0.715732	1.1894	0.534401	0.963612
Intercellular adhesion molecule 1	Lung adenocarcinoma	0.961356	0.846998	1.09115	0.541923	0.963612
Interleukin-12 receptor subunit beta-2	Squamous cell Lung cancer	1.04152	0.888077	1.22148	0.616859	0.963612
Interleukin-12 receptor subunit beta-2	Ovarian	0.963881	0.863888	1.07545	0.510328	0.963612
Interleukin-12 receptor subunit beta-2	Head and neck cancer	0.949572	0.768284	1.17364	0.632136	0.963612
Pro-interleukin-16	Endometrioid endometrial cancer	0.974262	0.900962	1.05353	0.513505	0.963612
Interleukin-17D	Luminal A-like breast cancer	0.982299	0.917944	1.05117	0.605443	0.963612
Interleukin-17D	Advanced prostate cancer	1.03758	0.920574	1.16946	0.545633	0.963612
Interleukin-17 receptor A	HER2-enriched-like breast cancer	1.01535	0.960082	1.07379	0.593787	0.963612
Interleukin-17 receptor A	Prostate	0.992631	0.971376	1.01435	0.503014	0.963612
Interleukin-17 receptor A	Head and neck cancer	0.98022	0.92064	1.04366	0.532345	0.963612
Interleukin-17 receptor A	Non-endometrioid endometrial cancer	1.03747	0.933098	1.15352	0.496521	0.963612
Interleukin-17 receptor A	Colon	1.00814	0.984846	1.03198	0.496859	0.963612
Interleukin-17 receptor A	Small cell lung carcinoma	0.981011	0.916597	1.04995	0.580074	0.963612
Interleukin-17 receptor A	Invasive mucinous ovarian cancer	0.977852	0.894438	1.06905	0.622493	0.963612
Interleukin-17 receptor D	Rectal	0.981082	0.919418	1.04688	0.564186	0.963612
Interleukin-17 receptor D	Bladder	1.04675	0.882212	1.24197	0.600546	0.963612
Interleukin-17 receptor D	Prostate	0.982652	0.92098	1.04845	0.596675	0.963612
Interleukin-17 receptor D	Endometrioid endometrial cancer	1.02551	0.947477	1.10997	0.532738	0.963612
Interleukin-17 receptor D	Kidney	0.976368	0.894328	1.06593	0.593287	0.963612
Interleukin-18	Luminal A-like breast cancer	1.02015	0.947846	1.09797	0.594798	0.963612
Interleukin-18	Endometrial	1.05588	0.888917	1.25421	0.5358	0.963612
Interleukin-1 receptor type 1	Low grade serous ovarian cancer	1.16085	0.646345	2.08489	0.617628	0.963612
Interleukin-1 receptor type 1	Squamous cell Lung cancer	0.930195	0.742394	1.1655	0.529416	0.963612
Interleukin-1 receptor type 2	Low grade serous ovarian cancer	0.937693	0.761509	1.15464	0.544612	0.963612
Interleukin-1 receptor type 2	HER2-enriched-like breast cancer	1.03699	0.929301	1.15716	0.516162	0.963612
Interleukin-1 receptor type 2	High grade serous ovarian cancer	0.969346	0.86541	1.08576	0.590564	0.963612
Interleukin-1 receptor type 2	Triple-negative breast cancer	1.02277	0.955489	1.09479	0.516644	0.963612
Interleukin-1 receptor type 2	Basal cell carcinoma	1.01499	0.963043	1.06975	0.578758	0.963612
Interleukin-1 receptor-like 1	Non-endometrioid endometrial cancer	0.953323	0.824862	1.10179	0.51743	0.963612
Interleukin-1 receptor-like 1	Ovarian	1.01153	0.971289	1.05344	0.579862	0.963612
Interleukin-1 receptor-like 1	Low grade serous ovarian cancer	1.04293	0.882955	1.2319	0.620749	0.963612
Interleukin-1 receptor-like 1	Rectal	0.987476	0.949594	1.02687	0.52774	0.963612
Interleukin-1 receptor-like 1	Kidney	1.01992	0.961913	1.08143	0.509114	0.963612
Interleukin-1 receptor-like 2	Triple-negative breast cancer	0.972449	0.88325	1.07066	0.569263	0.963612
Interleukin-1 receptor-like 2	Luminal B-like breast cancer	1.02951	0.92186	1.14974	0.605743	0.963612
Interleukin-1 receptor-like 2	Lung adenocarcinoma	0.955058	0.826637	1.10343	0.532556	0.963612
Interleukin-1 receptor-like 2	Endometrial	1.02689	0.920688	1.14535	0.633769	0.963612
Interleukin-1 receptor-like 2	Advanced prostate cancer	1.02592	0.932047	1.12925	0.601208	0.963612
Interleukin-1 receptor-like 2	Endometrioid endometrial cancer	1.03342	0.911696	1.1714	0.607146	0.963612
Interleukin-1 receptor antagonist protein	HER2-enriched-like breast cancer	1.05306	0.858273	1.29206	0.620296	0.963612
Interleukin-1 receptor antagonist protein	Endometrioid ovarian cancer	1.08324	0.860849	1.36309	0.495245	0.963612
Interleukin-23 receptor	Non-Hodgkin lymphoma	1.06777	0.857213	1.33006	0.558442	0.963612
Interleukin-23 receptor	High grade serous ovarian cancer	0.9694	0.86393	1.08775	0.596938	0.963612
Interleukin-23 receptor	Colon	1.02612	0.950448	1.10782	0.509415	0.963612
Interleukin-23 receptor	Kidney	0.966952	0.845393	1.10599	0.623932	0.963612
Interleukin-23 receptor	Ovarian	0.970111	0.880437	1.06892	0.539743	0.963612
Interleukin-23 receptor	Colorectal	1.02612	0.950448	1.10782	0.509415	0.963612
Interleukin-27 receptor subunit alpha	Colorectal	0.990511	0.957459	1.0247	0.581901	0.963612
Interleukin-2 receptor subunit alpha	Clear cell ovarian cancer	1.38143	0.482862	3.95215	0.546851	0.963612
Interleukin-2 receptor subunit alpha	Small cell lung carcinoma	0.819567	0.377146	1.78098	0.615335	0.963612
Interleukin-2 receptor subunit alpha	Advanced prostate cancer	0.867283	0.55173	1.36331	0.537221	0.963612
Interleukin-2 receptor subunit beta	Invasive mucinous ovarian cancer	0.786214	0.342191	1.80639	0.570903	0.963612
Interleukin-6 receptor subunit alpha	Advanced prostate cancer	1.01364	0.970355	1.05887	0.542804	0.963612
Interleukin-6 receptor subunit alpha	Small cell lung carcinoma	0.979526	0.903109	1.06241	0.61767	0.963612
Interleukin-6 receptor subunit alpha	Squamous cell Lung cancer	1.01467	0.963769	1.06826	0.57915	0.963612
Interleukin-6 receptor subunit alpha	Invasive mucinous ovarian cancer	1.02133	0.93658	1.11376	0.632929	0.963612
Interleukin-6 receptor subunit alpha	Triple-negative breast cancer	0.991028	0.955215	1.02818	0.631287	0.963612
Interleukin-6 receptor subunit alpha	Bladder	0.972009	0.873314	1.08186	0.603276	0.963612
Interleukin-6 receptor subunit beta	Endometrial	0.968631	0.879678	1.06658	0.516676	0.963612
Interleukin-6 receptor subunit beta	Luminal A-like breast cancer	0.982782	0.934484	1.03358	0.499361	0.963612
Interleukin-6 receptor subunit beta	Low grade serous ovarian cancer	1.10273	0.818256	1.48611	0.520629	0.963612
Interleukin-6 receptor subunit beta	Small cell lung carcinoma	1.05812	0.883611	1.26708	0.539003	0.963612
Interleukin-7 receptor subunit alpha	Non-endometrioid endometrial cancer	1.14862	0.705638	1.8697	0.577247	0.963612
Mannose-binding protein C	Rectal	0.990807	0.959377	1.02327	0.574454	0.963612
Mannose-binding protein C	Luminal A-like breast cancer	1.00499	0.990099	1.02011	0.513388	0.963612
Macrophage migration inhibitory factor	Invasive mucinous ovarian cancer	0.857796	0.51202	1.43708	0.560137	0.963612
Macrophage migration inhibitory factor	Clear cell ovarian cancer	0.872766	0.519968	1.46494	0.606535	0.963612
Macrophage migration inhibitory factor	Ovarian	1.04833	0.883267	1.24424	0.589228	0.963612
Placenta growth factor	Endometrioid ovarian cancer	1.14539	0.715624	1.83326	0.571623	0.963612
Placenta growth factor	Small cell lung carcinoma	1.13167	0.701866	1.82467	0.611804	0.963612
Placenta growth factor	High grade serous ovarian cancer	1.09404	0.844109	1.41798	0.496992	0.963612
Placenta growth factor	Luminal B-like breast cancer	0.912704	0.682601	1.22037	0.53771	0.963612
Serum amyloid A-1 protein	Prostate	1.01448	0.971537	1.05932	0.514788	0.963612
Serum amyloid A-1 protein	Endometrioid ovarian cancer	1.04321	0.908954	1.19729	0.547306	0.963612
Serum amyloid A-1 protein	Kidney	0.970263	0.870757	1.08114	0.584514	0.963612
Serum amyloid A-2 protein	Clear cell ovarian cancer	1.04926	0.863581	1.27486	0.628443	0.963612
Serum amyloid A-2 protein	Low grade serous ovarian cancer	0.925817	0.72593	1.18074	0.534519	0.963612
Serum amyloid A-2 protein	Kidney	0.964302	0.853812	1.08909	0.558244	0.963612
Serum amyloid A-2 protein	Prostate	1.01422	0.965696	1.06518	0.572466	0.963612
Serum amyloid A-2 protein	Endometrioid ovarian cancer	1.05015	0.88972	1.23951	0.562918	0.963612
Serum amyloid A-2 protein	Pancreatic	0.968064	0.86693	1.081	0.564256	0.963612
Serum amyloid A-2 protein	Advanced prostate cancer	1.01702	0.953059	1.08528	0.61053	0.963612
E-selectin	Prostate	0.962499	0.824251	1.12393	0.628992	0.963612
E-selectin	Basal cell carcinoma	1.07465	0.87195	1.32448	0.499599	0.963612
E-selectin	Colorectal	1.06136	0.86263	1.30588	0.573418	0.963612
E-selectin	Pancreatic	1.14162	0.719467	1.81146	0.573936	0.963612
E-selectin	Luminal B-like breast cancer	0.904964	0.640157	1.27931	0.571813	0.963612
Antithrombin-III	Rectal	0.880265	0.533252	1.4531	0.61799	0.963612
Antithrombin-III	Non-Hodgkin lymphoma	1.24502	0.544785	2.8453	0.603275	0.963612
Antithrombin-III	Advanced prostate cancer	1.19683	0.703175	2.03704	0.507857	0.963612
Antithrombin-III	Bladder	0.744034	0.242553	2.28233	0.605141	0.963612
Plasminogen activator inhibitor 1	Non-Hodgkin lymphoma	0.830374	0.447089	1.54225	0.556235	0.963612
Plasminogen activator inhibitor 1	Endometrial	1.07355	0.818632	1.40785	0.607865	0.963612
Plasminogen activator inhibitor 1	Non-endometrioid endometrial cancer	0.794229	0.361132	1.74673	0.566693	0.963612
Plasminogen activator inhibitor 1	Luminal B/HER2-Negative-like breast cancer	0.9288	0.702388	1.2282	0.604375	0.963612
Tumor necrosis factor ligand superfamily member 10	HER2-enriched-like breast cancer	0.933516	0.708378	1.23021	0.625139	0.963612
Tumor necrosis factor ligand superfamily member 10	Basal cell carcinoma	0.951563	0.817212	1.108	0.52261	0.963612
Vascular endothelial growth factor A	Bladder	0.934212	0.7122	1.22543	0.623038	0.963612
Vascular endothelial growth factor A	Non-endometrioid endometrial cancer	1.0835	0.820776	1.43032	0.571381	0.963612
Vascular endothelial growth factor A	HER2-enriched-like breast cancer	1.04335	0.905556	1.20212	0.557041	0.963612
Vascular endothelial growth factor A	Squamous cell Lung cancer	1.02626	0.94125	1.11895	0.556824	0.963612
Vascular endothelial growth factor C	Non-Hodgkin lymphoma	0.957126	0.809111	1.13222	0.609182	0.963612
Vascular endothelial growth factor C	Invasive mucinous ovarian cancer	1.06667	0.869013	1.30928	0.537074	0.963612
Vascular endothelial growth factor C	High grade serous ovarian cancer	1.0225	0.936448	1.11647	0.619782	0.963612
Interleukin-27 receptor subunit alpha	Squamous cell Lung cancer	1.01964	0.941099	1.10473	0.634382	0.963648
C-C motif chemokine 2	Colorectal	1.08688	0.769832	1.53451	0.635889	0.964147
C-C motif chemokine 2	Colon	1.08688	0.769832	1.53451	0.635889	0.964147
Serum amyloid P-component	HER2-enriched-like breast cancer	0.962643	0.821966	1.1274	0.636685	0.96446
Pro-adrenomedullin	Non-Hodgkin lymphoma	0.882728	0.506939	1.53709	0.659356	0.966391
Pro-adrenomedullin	Clear cell ovarian cancer	1.09759	0.696085	1.73069	0.688597	0.966391
Serum amyloid P-component	Rectal	0.982631	0.899644	1.07327	0.697131	0.966391
Serum amyloid P-component	Lung adenocarcinoma	0.979136	0.88432	1.08412	0.684939	0.966391
Eotaxin	Prostate	1.04573	0.841644	1.2993	0.686456	0.966391
C-C motif chemokine 14	Lung adenocarcinoma	1.01517	0.952847	1.08156	0.641462	0.966391
C-C motif chemokine 14	HER2-enriched-like breast cancer	1.02135	0.924133	1.1288	0.678864	0.966391
C-C motif chemokine 14	Triple-negative breast cancer	0.988666	0.935444	1.04492	0.68642	0.966391
C-C motif chemokine 16	Advanced prostate cancer	0.992988	0.96048	1.0266	0.678608	0.966391
C-C motif chemokine 17	High grade serous ovarian cancer	1.02465	0.922785	1.13777	0.648499	0.966391
C-C motif chemokine 2	Endometrioid ovarian cancer	1.2435	0.477615	3.2375	0.655325	0.966391
C-C motif chemokine 20	Colorectal	0.950727	0.741358	1.21922	0.690521	0.966391
C-C motif chemokine 20	Colon	0.950727	0.741358	1.21922	0.690521	0.966391
C-C motif chemokine 22	Lung	1.02273	0.922516	1.13383	0.669245	0.966391
C-C motif chemokine 25	Colon	0.994031	0.967377	1.02142	0.665952	0.966391
C-C motif chemokine 25	Colorectal	0.994031	0.967377	1.02142	0.665952	0.966391
C-C motif chemokine 25	HER2-enriched-like breast cancer	1.02416	0.914075	1.1475	0.680745	0.966391
C-C motif chemokine 27	Prostate	1.01968	0.93833	1.10808	0.645935	0.966391
C-C motif chemokine 3	Non-Hodgkin lymphoma	1.03293	0.891198	1.1972	0.666995	0.966391
C-C motif chemokine 3	Basal cell carcinoma	0.976771	0.87789	1.08679	0.666026	0.966391
C-C motif chemokine 4	Basal cell carcinoma	1.02969	0.909173	1.16619	0.645002	0.966391
C-C motif chemokine 4	Lung	0.978775	0.872457	1.09805	0.714608	0.966391
C-C motif chemokine 4	Luminal B/HER2-Negative-like breast cancer	1.02357	0.924489	1.13328	0.653773	0.966391
C-C motif chemokine 4	Rectal	0.982073	0.901194	1.07021	0.679946	0.966391
C-C motif chemokine 4	Triple-negative breast cancer	1.02369	0.907083	1.15529	0.704346	0.966391
C-C motif chemokine 5	Bladder	0.887328	0.524853	1.50014	0.655452	0.966391
C-C motif chemokine 7	Small cell lung carcinoma	1.02885	0.887605	1.19257	0.705821	0.966391
C-C motif chemokine 7	Squamous cell Lung cancer	0.97814	0.890766	1.07409	0.643393	0.966391
C-C motif chemokine 8	HER2-enriched-like breast cancer	1.01086	0.954544	1.0705	0.711922	0.966391
C-C motif chemokine 8	Squamous cell Lung cancer	0.991726	0.951207	1.03397	0.696252	0.966391
C-C motif chemokine 8	Lung adenocarcinoma	0.987365	0.935622	1.04197	0.643372	0.966391
C-C motif chemokine 8	Prostate	1.0033	0.985779	1.02113	0.714106	0.966391
C-type lectin domain family 11 member A	Colorectal	0.983807	0.912506	1.06068	0.670627	0.966391
C-type lectin domain family 11 member A	Breast	1.00951	0.962304	1.05904	0.698435	0.966391
C-type lectin domain family 11 member A	Small cell lung carcinoma	0.949236	0.729369	1.23538	0.698353	0.966391
C-type lectin domain family 11 member A	Kidney	0.966239	0.828697	1.12661	0.66113	0.966391
C-type lectin domain family 11 member A	Clear cell ovarian cancer	1.07494	0.779236	1.48287	0.659732	0.966391
C-reactive protein	Pancreatic	1.06966	0.774542	1.47721	0.682666	0.966391
C-reactive protein	Triple-negative breast cancer	0.971851	0.841487	1.12241	0.697619	0.966391
C-reactive protein	Lung adenocarcinoma	1.02973	0.883729	1.19986	0.707232	0.966391
Macrophage colony-stimulating factor 1	Luminal A-like breast cancer	0.976409	0.876062	1.08825	0.666122	0.966391
Macrophage colony-stimulating factor 1	Clear cell ovarian cancer	1.11674	0.646239	1.92981	0.692374	0.966391
Macrophage colony-stimulating factor 1	Head and neck cancer	0.915494	0.591529	1.41689	0.691946	0.966391
Macrophage colony-stimulating factor 1	Squamous cell Lung cancer	1.05297	0.816843	1.35735	0.69034	0.966391
Fractalkine	Advanced prostate cancer	1.02418	0.907756	1.15554	0.697963	0.966391
Fractalkine	Endometrioid ovarian cancer	1.05351	0.839455	1.32215	0.652837	0.966391
Growth-regulated alpha protein	Prostate	0.985376	0.910776	1.06609	0.713802	0.966391
Growth-regulated alpha protein	Small cell lung carcinoma	0.920111	0.639588	1.32367	0.653629	0.966391
C-X-C motif chemokine 10	Luminal B/HER2-Negative-like breast cancer	1.09094	0.734624	1.62007	0.666174	0.966391
C-X-C motif chemokine 11	Endometrioid ovarian cancer	1.0579	0.823046	1.35976	0.66033	0.966391
C-X-C motif chemokine 16	Luminal B/HER2-Negative-like breast cancer	0.960129	0.800795	1.15116	0.660321	0.966391
C-X-C motif chemokine 5	Prostate	1.01818	0.931186	1.1133	0.692585	0.966391
C-X-C motif chemokine 6	Luminal B-like breast cancer	1.01681	0.931638	1.10978	0.708727	0.966391
C-X-C motif chemokine 6	Endometrioid endometrial cancer	1.01852	0.938952	1.10482	0.658428	0.966391
C-X-C motif chemokine 6	Endometrial	0.986768	0.922751	1.05523	0.6971	0.966391
C-X-C motif chemokine 9	Low grade serous ovarian cancer	1.14481	0.573256	2.28622	0.701549	0.966391
C-X-C motif chemokine 9	Rectal	1.04595	0.857411	1.27596	0.657738	0.966391
Pro-epidermal growth factor	Luminal B/HER2-Negative-like breast cancer	0.949741	0.751331	1.20055	0.666256	0.966391
Pro-epidermal growth factor	Non-Hodgkin lymphoma	1.11283	0.701055	1.76646	0.65022	0.966391
Prothrombin	Advanced prostate cancer	0.941481	0.713159	1.2429	0.670449	0.966391
Prothrombin	Kidney	0.927394	0.644166	1.33515	0.68518	0.966391
Fibroblast growth factor 7	HER2-enriched-like breast cancer	1.08118	0.712399	1.64087	0.713826	0.966391
Fibroblast growth factor 7	Invasive mucinous ovarian cancer	1.15162	0.611499	2.1688	0.662042	0.966391
Fibroblast growth factor 7	Luminal A-like breast cancer	1.02707	0.904859	1.16579	0.679426	0.966391
Fibroblast growth factor 7	Endometrioid endometrial cancer	0.946054	0.718019	1.24651	0.693508	0.966391
Fibroblast growth factor 7	Triple-negative breast cancer	1.04732	0.818562	1.34002	0.713064	0.966391
Fibrinogen gamma chain	Endometrioid endometrial cancer	0.957454	0.768451	1.19294	0.698374	0.966391
Hepatocyte growth factor	Triple-negative breast cancer	0.953754	0.755569	1.20392	0.690327	0.966391
Hepatocyte growth factor	Small cell lung carcinoma	1.10056	0.694296	1.74456	0.68351	0.966391
Hepatocyte growth factor	Rectal	1.05036	0.854524	1.29107	0.640741	0.966391
Haptoglobin	Luminal A-like breast cancer	0.996703	0.979409	1.0143	0.711513	0.966391
Haptoglobin	Non-endometrioid endometrial cancer	1.02027	0.928511	1.12109	0.676458	0.966391
Haptoglobin	Invasive mucinous ovarian cancer	1.01675	0.941244	1.09832	0.673043	0.966391
Haptoglobin	Squamous cell Lung cancer	0.991449	0.952403	1.0321	0.675275	0.966391
Intercellular adhesion molecule 1	Endometrial	0.981635	0.904555	1.06528	0.656864	0.966391
Intercellular adhesion molecule 1	Bladder	0.937781	0.69615	1.26328	0.672608	0.966391
Intercellular adhesion molecule 1	High grade serous ovarian cancer	1.02178	0.932288	1.11987	0.644958	0.966391
Interleukin-12 receptor subunit beta-2	Prostate	0.985311	0.921306	1.05376	0.665874	0.966391
Interleukin-12 receptor subunit beta-2	Kidney	0.972352	0.836611	1.13012	0.714751	0.966391
Pro-interleukin-16	Prostate	0.992062	0.950975	1.03493	0.711927	0.966391
Pro-interleukin-16	Rectal	1.01174	0.955109	1.07172	0.691313	0.966391
Pro-interleukin-16	Advanced prostate cancer	0.985801	0.924377	1.05131	0.663079	0.966391
Pro-interleukin-16	Endometrial	0.986778	0.920128	1.05826	0.709113	0.966391
Interleukin-17D	Non-Hodgkin lymphoma	0.948994	0.734321	1.22642	0.689072	0.966391
Interleukin-17 receptor A	Low grade serous ovarian cancer	1.02605	0.914531	1.15116	0.661367	0.966391
Interleukin-17 receptor A	Colorectal	1.00381	0.984714	1.02327	0.698046	0.966391
Interleukin-17 receptor D	Ovarian	1.01231	0.949186	1.07964	0.709527	0.966391
Interleukin-17 receptor D	Non-Hodgkin lymphoma	0.972625	0.849694	1.11334	0.687238	0.966391
Interleukin-18	Colon	0.979617	0.880779	1.08955	0.704305	0.966391
Interleukin-18	Colorectal	0.979617	0.880779	1.08955	0.704305	0.966391
Interleukin-1 receptor type 1	Lung	1.03069	0.876604	1.21187	0.714423	0.966391
Interleukin-1 receptor type 1	Non-endometrioid endometrial cancer	0.896764	0.525444	1.53049	0.68951	0.966391
Interleukin-1 receptor type 1	Head and neck cancer	0.943677	0.702727	1.26724	0.699943	0.966391
Interleukin-1 receptor type 1	Small cell lung carcinoma	0.914894	0.574107	1.45797	0.708321	0.966391
Interleukin-1 receptor type 1	Colon	1.04699	0.83912	1.30636	0.684253	0.966391
Interleukin-1 receptor type 1	Colorectal	1.04699	0.83912	1.30636	0.684253	0.966391
Interleukin-1 receptor type 2	Luminal A-like breast cancer	0.990854	0.94584	1.03801	0.698517	0.966391
Interleukin-1 receptor type 2	Endometrioid endometrial cancer	1.01449	0.939513	1.09544	0.713504	0.966391
Interleukin-1 receptor type 2	Head and neck cancer	1.02812	0.889066	1.18892	0.708401	0.966391
Interleukin-1 receptor type 2	Rectal	0.986335	0.929588	1.04655	0.64902	0.966391
Interleukin-1 receptor type 2	Luminal B-like breast cancer	1.01614	0.942373	1.09567	0.677189	0.966391
Interleukin-1 receptor-like 1	Advanced prostate cancer	0.991329	0.950072	1.03438	0.688039	0.966391
Interleukin-1 receptor-like 1	Prostate	1.006	0.975453	1.0375	0.703795	0.966391
Interleukin-1 receptor-like 1	Luminal B-like breast cancer	1.00963	0.959961	1.06187	0.709632	0.966391
Interleukin-1 receptor-like 1	Pancreatic	0.985215	0.916758	1.05878	0.685188	0.966391
Interleukin-1 receptor-like 1	Luminal B/HER2-Negative-like breast cancer	1.00882	0.965642	1.05393	0.693955	0.966391
Interleukin-1 receptor-like 2	Endometrioid ovarian cancer	0.958766	0.802001	1.14617	0.643893	0.966391
Interleukin-1 receptor-like 2	Small cell lung carcinoma	0.954408	0.78096	1.16638	0.648389	0.966391
Interleukin-1 receptor-like 2	Clear cell ovarian cancer	1.05902	0.81833	1.37049	0.662918	0.966391
Interleukin-1 receptor antagonist protein	Ovarian	1.02791	0.911752	1.15887	0.652747	0.966391
Interleukin-23 receptor	Low grade serous ovarian cancer	1.08147	0.76124	1.53641	0.661984	0.966391
Interleukin-27 receptor subunit alpha	Head and neck cancer	0.97851	0.883356	1.08391	0.67726	0.966391
Interleukin-2 receptor subunit alpha	Non-Hodgkin lymphoma	1.1569	0.530018	2.52525	0.7144	0.966391
Interleukin-2 receptor subunit alpha	Basal cell carcinoma	0.931039	0.649723	1.33416	0.69706	0.966391
Interleukin-2 receptor subunit alpha	Non-endometrioid endometrial cancer	1.23836	0.401259	3.82179	0.710031	0.966391
Interleukin-6 receptor subunit beta	Rectal	1.01942	0.933881	1.11279	0.667114	0.966391
Interleukin-7 receptor subunit alpha	Luminal A-like breast cancer	1.02042	0.936891	1.1114	0.642671	0.966391
Interleukin-7 receptor subunit alpha	Small cell lung carcinoma	0.904097	0.552218	1.4802	0.688555	0.966391
Mannose-binding protein C	Non-endometrioid endometrial cancer	1.02252	0.915818	1.14166	0.692047	0.966391
Mannose-binding protein C	Kidney	1.00733	0.969936	1.04616	0.705257	0.966391
Mannose-binding protein C	Luminal B/HER2-Negative-like breast cancer	1.00657	0.978372	1.03558	0.65148	0.966391
Macrophage migration inhibitory factor	Luminal B-like breast cancer	1.05224	0.83808	1.32113	0.660959	0.966391
Serum amyloid A-1 protein	High grade serous ovarian cancer	1.01363	0.949148	1.08249	0.68649	0.966391
Serum amyloid A-1 protein	Advanced prostate cancer	1.01404	0.956168	1.07542	0.641894	0.966391
Serum amyloid A-2 protein	High grade serous ovarian cancer	1.0143	0.94328	1.09066	0.701522	0.966391
Serum amyloid A-2 protein	Lung	1.01448	0.950475	1.08279	0.665559	0.966391
Serum amyloid A-2 protein	Head and neck cancer	0.9756	0.868414	1.09601	0.677401	0.966391
E-selectin	Endometrial	0.939429	0.699388	1.26186	0.678108	0.966391
Antithrombin-III	High grade serous ovarian cancer	0.876647	0.488224	1.5741	0.659332	0.966391
Vascular endothelial growth factor A	Prostate	0.989481	0.939086	1.04258	0.691737	0.966391
Eotaxin	Rectal	0.937982	0.657982	1.33713	0.723389	0.966468
Eotaxin	Bladder	0.834235	0.304766	2.28355	0.72426	0.966468
C-C motif chemokine 16	Rectal	0.989335	0.932643	1.04947	0.721739	0.966468
C-C motif chemokine 16	Invasive mucinous ovarian cancer	1.01813	0.922881	1.12322	0.719913	0.966468
C-C motif chemokine 22	Rectal	0.981159	0.883768	1.08928	0.721389	0.966468
Interleukin-8	Endometrial	0.931484	0.630251	1.37669	0.721768	0.966468
Interleukin-12 receptor subunit beta-2	Advanced prostate cancer	1.02125	0.909387	1.14687	0.722392	0.966468
Interleukin-17 receptor A	Bladder	0.984677	0.905699	1.07054	0.717359	0.966468
Interleukin-1 receptor type 1	Luminal B-like breast cancer	1.03981	0.83977	1.28751	0.720246	0.966468
Interleukin-1 receptor type 1	Luminal B/HER2-Negative-like breast cancer	0.96113	0.775068	1.19186	0.717987	0.966468
Interleukin-1 receptor-like 1	Luminal A-like breast cancer	1.00443	0.980774	1.02867	0.715999	0.966468
Interleukin-2 receptor subunit beta	Triple-negative breast cancer	1.06159	0.764198	1.4747	0.721561	0.966468
Interleukin-6 receptor subunit alpha	Low grade serous ovarian cancer	1.02019	0.913026	1.13992	0.724125	0.966468
Interleukin-6 receptor subunit beta	Triple-negative breast cancer	1.01796	0.924824	1.12047	0.716181	0.966468
Interleukin-7 receptor subunit alpha	Luminal B/HER2-Negative-like breast cancer	0.97108	0.825727	1.14202	0.722789	0.966468
Tumor necrosis factor ligand superfamily member 10	Invasive mucinous ovarian cancer	1.074	0.726365	1.588	0.720525	0.966468
C-X-C motif chemokine 10	Rectal	0.938324	0.657186	1.33973	0.726065	0.967179
Interleukin-1 receptor antagonist protein	Rectal	1.03331	0.859939	1.24164	0.726566	0.967179
Interleukin-27 receptor subunit alpha	Non-endometrioid endometrial cancer	0.954795	0.736907	1.23711	0.726327	0.967179
Pro-adrenomedullin	Ovarian	0.973224	0.835408	1.13377	0.727552	0.967468
C-C motif chemokine 4	High grade serous ovarian cancer	0.981096	0.88075	1.09287	0.728829	0.967468
C-C motif chemokine 7	Non-endometrioid endometrial cancer	0.937927	0.651038	1.35124	0.730834	0.967468
Interleukin-17D	Invasive mucinous ovarian cancer	1.06187	0.755348	1.49279	0.729746	0.967468
Interleukin-27 receptor subunit alpha	Luminal B-like breast cancer	1.01073	0.951104	1.07408	0.730923	0.967468
Interleukin-2 receptor subunit beta	HER2-enriched-like breast cancer	0.907589	0.525178	1.56845	0.728288	0.967468
E-selectin	Bladder	0.87929	0.422702	1.82907	0.730669	0.967468
C-X-C motif chemokine 6	Head and neck cancer	1.02181	0.902813	1.15648	0.732735	0.969082
C-C motif chemokine 7	Non-Hodgkin lymphoma	1.02451	0.89064	1.1785	0.734683	0.969307
Pro-interleukin-16	Triple-negative breast cancer	1.01315	0.939669	1.09238	0.733761	0.969307
Interleukin-23 receptor	HER2-enriched-like breast cancer	0.968039	0.802481	1.16775	0.734286	0.969307
C-C motif chemokine 16	Breast	1.00263	0.987282	1.01821	0.738958	0.970253
C-C motif chemokine 8	Luminal B-like breast cancer	0.991417	0.942658	1.0427	0.737611	0.970253
Interleukin-1 receptor type 2	Colorectal	0.992217	0.947663	1.03887	0.738904	0.970253
Interleukin-1 receptor type 2	Colon	0.992217	0.947663	1.03887	0.738904	0.970253
Interleukin-1 receptor-like 2	Prostate	0.989447	0.930197	1.05247	0.736302	0.970253
Interleukin-1 receptor-like 2	Bladder	0.953864	0.722513	1.25929	0.738932	0.970253
Intercellular adhesion molecule 1	Clear cell ovarian cancer	0.961397	0.761666	1.2135	0.740394	0.970271
Interleukin-18	HER2-enriched-like breast cancer	1.04112	0.819458	1.32275	0.741452	0.970271
Interleukin-1 receptor type 1	Endometrioid endometrial cancer	1.03777	0.833916	1.29145	0.739698	0.970271
Interleukin-1 receptor-like 1	Endometrioid ovarian cancer	0.985326	0.902367	1.07591	0.741836	0.970271
Interleukin-2 receptor subunit alpha	Invasive mucinous ovarian cancer	0.840148	0.297929	2.36919	0.741937	0.970271
C-C motif chemokine 27	Kidney	0.96974	0.803166	1.17086	0.749306	0.971366
C-type lectin domain family 11 member A	Colon	1.01425	0.930118	1.10598	0.748823	0.971366
Growth-regulated alpha protein	Endometrial	0.981325	0.874221	1.10155	0.74919	0.971366
C-X-C motif chemokine 5	Endometrioid ovarian cancer	0.948629	0.688991	1.30611	0.746521	0.971366
C-X-C motif chemokine 6	Lung adenocarcinoma	1.01414	0.931142	1.10453	0.747246	0.971366
Interleukin-12 receptor subunit beta-2	Invasive mucinous ovarian cancer	1.05632	0.759336	1.46945	0.74494	0.971366
Interleukin-17 receptor A	Breast	1.00226	0.988767	1.01593	0.744191	0.971366
Interleukin-17 receptor D	Basal cell carcinoma	1.00921	0.954395	1.06718	0.747587	0.971366
Interleukin-2 receptor subunit beta	Lung adenocarcinoma	0.94739	0.680261	1.31942	0.749123	0.971366
Plasminogen activator inhibitor 1	Clear cell ovarian cancer	0.825354	0.261501	2.605	0.743434	0.971366
Tumor necrosis factor ligand superfamily member 10	Triple-negative breast cancer	0.96703	0.787704	1.18718	0.748693	0.971366
C-C motif chemokine 4	Endometrioid endometrial cancer	1.02932	0.861413	1.22996	0.750425	0.971474
C-C motif chemokine 8	Low grade serous ovarian cancer	0.983028	0.884562	1.09245	0.750576	0.971474
C-reactive protein	Endometrial	0.976486	0.842871	1.13128	0.75128	0.971612
Intercellular adhesion molecule 1	Rectal	0.979248	0.859876	1.11519	0.751871	0.971612
Interleukin-8	Luminal B-like breast cancer	1.07419	0.687443	1.6785	0.753327	0.972725
Interleukin-12 receptor subunit beta-2	Low grade serous ovarian cancer	1.06553	0.716038	1.58561	0.754296	0.973208
C-C motif chemokine 22	Colon	0.987329	0.910703	1.0704	0.757032	0.974918
C-type lectin domain family 11 member A	Pancreatic	0.970476	0.802755	1.17324	0.756885	0.974918
Fractalkine	Prostate	0.989354	0.924318	1.05897	0.757692	0.974918
Tumor necrosis factor ligand superfamily member 10	Rectal	1.02506	0.875743	1.19983	0.758005	0.974918
C-C motif chemokine 17	Pancreatic	1.02439	0.87759	1.19575	0.7601	0.975312
Serum amyloid A-1 protein	Invasive mucinous ovarian cancer	1.02641	0.868821	1.21258	0.759226	0.975312
E-selectin	Small cell lung carcinoma	0.914645	0.515903	1.62157	0.76007	0.975312
Serum amyloid P-component	Non-Hodgkin lymphoma	1.02953	0.85259	1.24319	0.76229	0.975581
Serum amyloid P-component	Pancreatic	1.02038	0.89273	1.16628	0.767347	0.975581
C-C motif chemokine 17	Prostate	0.991577	0.938206	1.04798	0.764455	0.975581
C-C motif chemokine 2	Low grade serous ovarian cancer	1.26999	0.257206	6.27077	0.769253	0.975581
C-C motif chemokine 25	Lung adenocarcinoma	1.0063	0.964887	1.04949	0.769632	0.975581
C-C motif chemokine 27	Basal cell carcinoma	0.982596	0.876393	1.10167	0.763531	0.975581
C-C motif chemokine 27	Bladder	1.06463	0.694207	1.63272	0.77406	0.975581
C-C motif chemokine 7	Luminal B-like breast cancer	0.987993	0.908581	1.07435	0.77751	0.975581
C-C motif chemokine 8	Endometrioid endometrial cancer	1.00591	0.966909	1.04648	0.770269	0.975581
Growth-regulated alpha protein	Lung adenocarcinoma	1.01768	0.907461	1.14129	0.764438	0.975581
Growth-regulated alpha protein	Ovarian	1.01362	0.923696	1.11229	0.775398	0.975581
C-X-C motif chemokine 16	Luminal B-like breast cancer	1.03062	0.839038	1.26594	0.773796	0.975581
Interleukin-8	Luminal B/HER2-Negative-like breast cancer	0.946809	0.648956	1.38137	0.77671	0.975581
Pro-epidermal growth factor	Colon	1.02437	0.869685	1.20657	0.773126	0.975581
Pro-epidermal growth factor	Colorectal	1.02437	0.869685	1.20657	0.773126	0.975581
Fibroblast growth factor 23	Luminal A-like breast cancer	1.02798	0.857108	1.23291	0.766094	0.975581
Fibroblast growth factor 23	HER2-enriched-like breast cancer	1.08949	0.603312	1.96744	0.776239	0.975581
Fibroblast growth factor 7	Endometrioid ovarian cancer	1.07174	0.682175	1.68377	0.763724	0.975581
Interleukin-17D	Prostate	0.98995	0.924074	1.06052	0.77373	0.975581
Interleukin-17D	Small cell lung carcinoma	0.962776	0.748943	1.23766	0.767206	0.975581
Interleukin-18	Low grade serous ovarian cancer	0.936386	0.603172	1.45368	0.769602	0.975581
Interleukin-1 receptor-like 2	Kidney	0.981514	0.867508	1.1105	0.767088	0.975581
Interleukin-27 receptor subunit alpha	Clear cell ovarian cancer	1.03264	0.830835	1.28347	0.772184	0.975581
Interleukin-2 receptor subunit alpha	Luminal B-like breast cancer	1.07161	0.678495	1.69248	0.766786	0.975581
Interleukin-6 receptor subunit alpha	Basal cell carcinoma	1.00387	0.977694	1.03074	0.774567	0.975581
Macrophage migration inhibitory factor	Endometrioid ovarian cancer	1.05671	0.728717	1.53233	0.771121	0.975581
Serum amyloid A-1 protein	Clear cell ovarian cancer	1.02672	0.860295	1.22535	0.770067	0.975581
Plasminogen activator inhibitor 1	Advanced prostate cancer	0.96189	0.734561	1.25957	0.777603	0.975581
Plasminogen activator inhibitor 1	Prostate	1.03632	0.809216	1.32717	0.777407	0.975581
Tumor necrosis factor ligand superfamily member 10	Endometrioid ovarian cancer	1.05471	0.727341	1.52943	0.77876	0.976284
C-C motif chemokine 2	Small cell lung carcinoma	0.875178	0.340665	2.24836	0.781812	0.976703
C-C motif chemokine 2	Non-Hodgkin lymphoma	0.870826	0.329926	2.29851	0.78001	0.976703
C-C motif chemokine 27	High grade serous ovarian cancer	1.02345	0.868234	1.20641	0.782402	0.976703
C-C motif chemokine 3	Luminal B-like breast cancer	1.01224	0.92898	1.10296	0.781149	0.976703
Growth-regulated alpha protein	Kidney	0.976242	0.823736	1.15698	0.781434	0.976703
Hepatocyte growth factor	Luminal B/HER2-Negative-like breast cancer	0.967867	0.767408	1.22069	0.782676	0.976703
C-C motif chemokine 4	Low grade serous ovarian cancer	0.955239	0.688264	1.32577	0.784226	0.977563
C-C motif chemokine 7	Endometrial	0.989087	0.9141	1.07023	0.785016	0.977563
C-reactive protein	High grade serous ovarian cancer	0.979515	0.843783	1.13708	0.785651	0.977563
C-X-C motif chemokine 16	Endometrioid ovarian cancer	0.959528	0.712341	1.29249	0.785755	0.977563
C-reactive protein	Endometrioid ovarian cancer	0.926304	0.524941	1.63454	0.791629	0.979136
C-X-C motif chemokine 10	Squamous cell Lung cancer	0.936351	0.574245	1.52679	0.792062	0.979136
C-X-C motif chemokine 11	Rectal	1.01617	0.901569	1.14534	0.792725	0.979136
C-X-C motif chemokine 11	Advanced prostate cancer	1.01663	0.898825	1.14986	0.793004	0.979136
C-X-C motif chemokine 16	HER2-enriched-like breast cancer	1.0642	0.66942	1.6918	0.792484	0.979136
C-X-C motif chemokine 5	Invasive mucinous ovarian cancer	1.06046	0.68446	1.64303	0.792698	0.979136
Prothrombin	High grade serous ovarian cancer	0.958639	0.70238	1.30839	0.7901	0.979136
Interleukin-18	Luminal B/HER2-Negative-like breast cancer	1.02506	0.85437	1.22985	0.789986	0.979136
Mannose-binding protein C	Invasive mucinous ovarian cancer	0.988527	0.908459	1.07565	0.788895	0.979136
E-selectin	Low grade serous ovarian cancer	1.13484	0.448223	2.87324	0.789562	0.979136
Macrophage migration inhibitory factor	High grade serous ovarian cancer	0.973162	0.7937	1.1932	0.793648	0.979191
C-C motif chemokine 22	High grade serous ovarian cancer	1.02114	0.871476	1.1965	0.7959	0.979935
Macrophage colony-stimulating factor 1	Endometrioid ovarian cancer	1.05301	0.71248	1.55631	0.795507	0.979935
C-X-C motif chemokine 11	Endometrial	1.01802	0.889093	1.16563	0.796047	0.979935
Pro-epidermal growth factor	Basal cell carcinoma	0.978165	0.826614	1.1575	0.797147	0.98055
C-C motif chemokine 4	HER2-enriched-like breast cancer	0.971356	0.776882	1.21451	0.798752	0.981353
C-reactive protein	Non-Hodgkin lymphoma	1.04145	0.759603	1.42787	0.800856	0.981353
Hepatocyte growth factor	Clear cell ovarian cancer	1.08407	0.582224	2.01846	0.799106	0.981353
Interleukin-1 receptor type 1	Lung adenocarcinoma	1.03387	0.797531	1.34025	0.801399	0.981353
Interleukin-6 receptor subunit alpha	Colorectal	0.996974	0.973724	1.02078	0.801262	0.981353
Interleukin-6 receptor subunit alpha	Colon	0.996974	0.973724	1.02078	0.801262	0.981353
Pro-adrenomedullin	Invasive mucinous ovarian cancer	1.04751	0.668482	1.64146	0.839484	0.983209
Eotaxin	Triple-negative breast cancer	0.959642	0.635139	1.44994	0.844893	0.983209
Eotaxin	Non-Hodgkin lymphoma	1.07856	0.497497	2.33827	0.848093	0.983209
Eotaxin	Endometrioid endometrial cancer	1.05	0.652161	1.69054	0.840854	0.983209
Eotaxin	Endometrioid ovarian cancer	1.1011	0.512442	2.36597	0.805065	0.983209
C-C motif chemokine 14	Luminal B/HER2-Negative-like breast cancer	0.993728	0.941037	1.04937	0.820935	0.983209
C-C motif chemokine 16	Bladder	1.00998	0.923315	1.10478	0.82826	0.983209
C-C motif chemokine 17	Kidney	0.98522	0.874998	1.10933	0.805688	0.983209
C-C motif chemokine 17	Invasive mucinous ovarian cancer	1.02837	0.791373	1.33635	0.834194	0.983209
C-C motif chemokine 20	Endometrioid endometrial cancer	0.952561	0.614285	1.47712	0.828098	0.983209
C-C motif chemokine 20	High grade serous ovarian cancer	0.962247	0.655608	1.41231	0.844157	0.983209
C-C motif chemokine 20	Endometrial	0.963349	0.664945	1.39567	0.843501	0.983209
C-C motif chemokine 22	Prostate	0.993402	0.940701	1.04906	0.811872	0.983209
C-C motif chemokine 22	Ovarian	1.01112	0.903508	1.13156	0.847232	0.983209
C-C motif chemokine 24	Triple-negative breast cancer	1.00947	0.931017	1.09453	0.819404	0.983209
C-C motif chemokine 24	Luminal B/HER2-Negative-like breast cancer	1.00809	0.93105	1.0915	0.842618	0.983209
C-C motif chemokine 27	Luminal A-like breast cancer	0.98997	0.911318	1.07541	0.811366	0.983209
C-C motif chemokine 3	Non-endometrioid endometrial cancer	0.972939	0.734146	1.2894	0.848575	0.983209
C-C motif chemokine 4	Luminal B-like breast cancer	0.988352	0.878254	1.11225	0.845838	0.983209
C-C motif chemokine 4	Head and neck cancer	1.02077	0.859555	1.21222	0.814694	0.983209
C-C motif chemokine 5	Squamous cell Lung cancer	0.970568	0.751239	1.25393	0.819193	0.983209
C-C motif chemokine 5	Rectal	0.98178	0.812959	1.18566	0.848517	0.983209
C-C motif chemokine 5	Invasive mucinous ovarian cancer	0.948861	0.551144	1.63358	0.849791	0.983209
C-C motif chemokine 7	Endometrioid endometrial cancer	0.991792	0.911087	1.07965	0.849053	0.983209
C-C motif chemokine 8	Clear cell ovarian cancer	0.989012	0.905922	1.07972	0.805075	0.983209
C-C motif chemokine 8	Lung	0.997243	0.97068	1.02453	0.841143	0.983209
C-C motif chemokine 8	Endometrioid ovarian cancer	1.00756	0.9463	1.07279	0.813958	0.983209
Macrophage colony-stimulating factor 1	Non-Hodgkin lymphoma	0.952082	0.632769	1.43253	0.813764	0.983209
Macrophage colony-stimulating factor 1	Prostate	1.01152	0.904301	1.13145	0.841224	0.983209
Fractalkine	Luminal A-like breast cancer	0.992172	0.925004	1.06422	0.826078	0.983209
C-X-C motif chemokine 10	Lung adenocarcinoma	0.955022	0.623124	1.4637	0.832693	0.983209
C-X-C motif chemokine 16	Invasive mucinous ovarian cancer	1.05946	0.655564	1.71219	0.813563	0.983209
C-X-C motif chemokine 6	Kidney	0.991401	0.91561	1.07347	0.831463	0.983209
C-X-C motif chemokine 6	High grade serous ovarian cancer	0.991973	0.923019	1.06608	0.826468	0.983209
Prothrombin	Endometrioid endometrial cancer	0.955435	0.661935	1.37907	0.807638	0.983209
Fibroblast growth factor 23	Prostate	1.01856	0.848817	1.22225	0.843276	0.983209
Hepatocyte growth factor	HER2-enriched-like breast cancer	0.956293	0.643608	1.42089	0.824931	0.983209
Intercellular adhesion molecule 1	Endometrioid endometrial cancer	1.00938	0.916593	1.11156	0.849463	0.983209
Intercellular adhesion molecule 1	Endometrioid ovarian cancer	0.981927	0.830149	1.16145	0.83141	0.983209
Intercellular adhesion molecule 1	Invasive mucinous ovarian cancer	0.97418	0.74332	1.27674	0.84965	0.983209
Interleukin-12 receptor subunit beta-2	Endometrioid ovarian cancer	0.97691	0.769961	1.23948	0.847478	0.983209
Interleukin-12 receptor subunit beta-2	Luminal B-like breast cancer	0.982607	0.849941	1.13598	0.81257	0.983209
Interleukin-17 receptor D	HER2-enriched-like breast cancer	0.987322	0.881676	1.10563	0.825122	0.983209
Interleukin-18	Non-Hodgkin lymphoma	0.97227	0.741785	1.27437	0.838582	0.983209
Interleukin-1 receptor type 1	Endometrioid ovarian cancer	1.03712	0.732605	1.46821	0.83717	0.983209
Interleukin-1 receptor type 2	Pancreatic	1.01199	0.913673	1.12088	0.819265	0.983209
Interleukin-1 receptor type 2	Non-Hodgkin lymphoma	1.01312	0.894402	1.1476	0.837545	0.983209
Interleukin-1 receptor antagonist protein	Non-endometrioid endometrial cancer	0.960352	0.678408	1.35947	0.819536	0.983209
Interleukin-1 receptor antagonist protein	Advanced prostate cancer	0.987466	0.879441	1.10876	0.831036	0.983209
Interleukin-1 receptor antagonist protein	Clear cell ovarian cancer	0.951761	0.630156	1.4375	0.814204	0.983209
Interleukin-1 receptor antagonist protein	High grade serous ovarian cancer	1.01821	0.878792	1.17974	0.81019	0.983209
Interleukin-1 receptor antagonist protein	Lung adenocarcinoma	1.01329	0.890142	1.15348	0.841709	0.983209
Interleukin-23 receptor	Lung adenocarcinoma	1.01359	0.89841	1.14353	0.826434	0.983209
Interleukin-23 receptor	Non-endometrioid endometrial cancer	1.03823	0.755986	1.42586	0.816691	0.983209
Interleukin-23 receptor	Bladder	0.971946	0.731507	1.29142	0.844422	0.983209
Interleukin-27 receptor subunit alpha	Advanced prostate cancer	1.00732	0.944969	1.07379	0.822927	0.983209
Interleukin-2 receptor subunit alpha	Luminal B/HER2-Negative-like breast cancer	0.955496	0.647738	1.40948	0.818459	0.983209
Interleukin-2 receptor subunit beta	Luminal A-like breast cancer	1.02032	0.859094	1.21181	0.818665	0.983209
Mannose-binding protein C	HER2-enriched-like breast cancer	0.994146	0.947652	1.04292	0.810132	0.983209
Mannose-binding protein C	Endometrioid ovarian cancer	1.00623	0.946748	1.06944	0.841701	0.983209
Macrophage migration inhibitory factor	Colorectal	0.985261	0.859414	1.12954	0.831356	0.983209
Macrophage migration inhibitory factor	Kidney	1.02682	0.81149	1.29929	0.825536	0.983209
Macrophage migration inhibitory factor	Colon	0.985261	0.859414	1.12954	0.831356	0.983209
Serum amyloid A-1 protein	Head and neck cancer	0.98389	0.841632	1.15019	0.838489	0.983209
Serum amyloid A-2 protein	HER2-enriched-like breast cancer	0.987045	0.880648	1.1063	0.822705	0.983209
E-selectin	Endometrioid endometrial cancer	1.04474	0.73953	1.47591	0.803908	0.983209
E-selectin	HER2-enriched-like breast cancer	1.05515	0.641747	1.73486	0.832418	0.983209
E-selectin	Squamous cell Lung cancer	0.963064	0.667849	1.38878	0.840299	0.983209
Antithrombin-III	Low grade serous ovarian cancer	0.856161	0.172739	4.24347	0.849185	0.983209
Antithrombin-III	Basal cell carcinoma	1.03	0.762822	1.39075	0.847028	0.983209
Antithrombin-III	Endometrial	1.05313	0.623464	1.77889	0.846541	0.983209
Plasminogen activator inhibitor 1	Squamous cell Lung cancer	0.967978	0.691593	1.35482	0.84952	0.983209
Plasminogen activator inhibitor 1	Luminal A-like breast cancer	1.01676	0.881866	1.1723	0.818936	0.983209
Tumor necrosis factor ligand superfamily member 10	Advanced prostate cancer	0.979775	0.821222	1.16894	0.820539	0.983209
Tumor necrosis factor ligand superfamily member 10	Low grade serous ovarian cancer	1.0939	0.501624	2.38549	0.821496	0.983209
Tumor necrosis factor ligand superfamily member 10	Pancreatic	0.971967	0.77244	1.22303	0.808359	0.983209
Tumor necrosis factor ligand superfamily member 10	Luminal B/HER2-Negative-like breast cancer	0.981628	0.844648	1.14082	0.808926	0.983209
Vascular endothelial growth factor A	Rectal	0.988274	0.894116	1.09235	0.8174	0.983209
C-C motif chemokine 14	Small cell lung carcinoma	1.00983	0.912106	1.11803	0.850575	0.983422
Pro-adrenomedullin	Pancreatic	1.04526	0.651188	1.67781	0.854533	0.983561
Pro-adrenomedullin	Small cell lung carcinoma	1.04345	0.652975	1.66744	0.858838	0.983561
Pro-adrenomedullin	High grade serous ovarian cancer	1.01588	0.84967	1.2146	0.862802	0.983561
Serum amyloid P-component	Triple-negative breast cancer	0.99089	0.899157	1.09198	0.853503	0.983561
Eotaxin	Endometrial	1.03656	0.693522	1.54926	0.860998	0.983561
C-C motif chemokine 17	Endometrial	0.990853	0.89506	1.0969	0.859406	0.983561
C-C motif chemokine 3	Lung	1.00601	0.936283	1.08093	0.870117	0.983561
C-C motif chemokine 7	Triple-negative breast cancer	0.992282	0.910979	1.08084	0.859011	0.983561
C-C motif chemokine 8	Head and neck cancer	1.00494	0.952495	1.06028	0.856915	0.983561
C-type lectin domain family 11 member A	Triple-negative breast cancer	1.01011	0.897054	1.13741	0.868095	0.983561
C-type lectin domain family 11 member A	Head and neck cancer	0.981901	0.799652	1.20569	0.861585	0.983561
C-reactive protein	Endometrioid endometrial cancer	0.985852	0.828899	1.17252	0.872052	0.983561
Fractalkine	High grade serous ovarian cancer	0.987485	0.858268	1.13616	0.860285	0.983561
Growth-regulated alpha protein	Endometrioid endometrial cancer	1.01037	0.890963	1.14577	0.872297	0.983561
C-X-C motif chemokine 11	Colon	0.992453	0.904692	1.08873	0.872584	0.983561
C-X-C motif chemokine 11	Colorectal	0.992453	0.904692	1.08873	0.872584	0.983561
C-X-C motif chemokine 16	Colon	1.00893	0.904339	1.12561	0.873542	0.983561
C-X-C motif chemokine 16	Colorectal	1.00893	0.904339	1.12561	0.873542	0.983561
C-X-C motif chemokine 6	Bladder	0.983394	0.821454	1.17726	0.855266	0.983561
C-X-C motif chemokine 9	HER2-enriched-like breast cancer	0.968239	0.67127	1.39659	0.862885	0.983561
Fibroblast growth factor 23	Endometrial	0.971887	0.685862	1.37719	0.872609	0.983561
Fibroblast growth factor 7	Non-endometrioid endometrial cancer	1.06786	0.531797	2.1443	0.853542	0.983561
Fibrinogen gamma chain	Bladder	1.03973	0.655288	1.64972	0.868609	0.983561
Pro-interleukin-16	Non-endometrioid endometrial cancer	0.982086	0.803798	1.19992	0.859626	0.983561
Pro-interleukin-16	Pancreatic	0.983557	0.815551	1.18617	0.862273	0.983561
Interleukin-17D	Squamous cell Lung cancer	1.0151	0.865067	1.19115	0.85429	0.983561
Interleukin-23 receptor	Squamous cell Lung cancer	1.01182	0.878302	1.16564	0.870711	0.983561
Interleukin-2 receptor subunit beta	Bladder	0.936597	0.427297	2.05294	0.87005	0.983561
Interleukin-6 receptor subunit alpha	High grade serous ovarian cancer	1.00317	0.968976	1.03857	0.85805	0.983561
Interleukin-6 receptor subunit beta	Luminal B/HER2-Negative-like breast cancer	1.00782	0.91667	1.10804	0.872028	0.983561
Interleukin-7 receptor subunit alpha	Ovarian	0.987262	0.845874	1.15228	0.870865	0.983561
Interleukin-7 receptor subunit alpha	Endometrioid ovarian cancer	0.973068	0.716148	1.32216	0.861435	0.983561
Serum amyloid A-1 protein	Non-Hodgkin lymphoma	0.98856	0.863951	1.13114	0.867067	0.983561
Serum amyloid A-2 protein	Luminal A-like breast cancer	0.996322	0.952166	1.04253	0.873435	0.983561
Serum amyloid A-2 protein	Small cell lung carcinoma	0.984572	0.819	1.18362	0.868542	0.983561
Plasminogen activator inhibitor 1	Luminal B-like breast cancer	1.02624	0.748122	1.40776	0.872389	0.983561
Vascular endothelial growth factor A	Luminal B-like breast cancer	0.991848	0.908184	1.08322	0.855545	0.983561
Vascular endothelial growth factor C	Prostate	0.996446	0.958499	1.0359	0.85738	0.983561
Serum amyloid A-1 protein	Basal cell carcinoma	0.995971	0.947389	1.04704	0.874267	0.983701
C-C motif chemokine 27	HER2-enriched-like breast cancer	0.979445	0.751775	1.27606	0.877711	0.984103
C-C motif chemokine 7	Endometrioid ovarian cancer	0.989416	0.863902	1.13317	0.877823	0.984103
C-X-C motif chemokine 10	Low grade serous ovarian cancer	1.10236	0.315805	3.84794	0.878558	0.984103
C-X-C motif chemokine 9	Advanced prostate cancer	1.01552	0.834563	1.23572	0.877731	0.984103
Interleukin-17 receptor A	Luminal A-like breast cancer	0.998627	0.98148	1.01607	0.876433	0.984103
Interleukin-18	Clear cell ovarian cancer	0.97158	0.670645	1.40755	0.878836	0.984103
Interleukin-18	Endometrioid endometrial cancer	0.986701	0.831387	1.17103	0.878231	0.984103
C-C motif chemokine 27	Non-Hodgkin lymphoma	1.02445	0.748243	1.40262	0.880206	0.98429
Macrophage migration inhibitory factor	Rectal	0.986534	0.827424	1.17624	0.879913	0.98429
C-C motif chemokine 27	Triple-negative breast cancer	0.988172	0.844657	1.15607	0.881864	0.985471
Interleukin-1 receptor-like 2	Rectal	0.992748	0.901022	1.09381	0.883009	0.986077
Pro-adrenomedullin	Endometrioid ovarian cancer	1.03548	0.622847	1.72149	0.893051	0.986776
Serum amyloid P-component	Luminal B-like breast cancer	1.00794	0.900775	1.12786	0.890269	0.986776
Serum amyloid P-component	Clear cell ovarian cancer	0.982325	0.757822	1.27334	0.892844	0.986776
C-C motif chemokine 14	Endometrioid ovarian cancer	1.00759	0.89812	1.1304	0.897508	0.986776
C-C motif chemokine 17	HER2-enriched-like breast cancer	0.987946	0.831553	1.17375	0.890304	0.986776
C-C motif chemokine 3	Luminal B/HER2-Negative-like breast cancer	0.994465	0.917355	1.07806	0.892772	0.986776
C-C motif chemokine 4	Colorectal	1.00454	0.940148	1.07335	0.893334	0.986776
C-C motif chemokine 4	Colon	1.00454	0.940148	1.07335	0.893334	0.986776
C-C motif chemokine 8	Pancreatic	1.00337	0.95507	1.0541	0.893809	0.986776
C-C motif chemokine 8	Triple-negative breast cancer	1.00342	0.952718	1.05682	0.897364	0.986776
C-type lectin domain family 11 member A	Endometrioid endometrial cancer	1.01033	0.871553	1.17121	0.891546	0.986776
C-X-C motif chemokine 9	Luminal A-like breast cancer	0.991848	0.88466	1.11202	0.888432	0.986776
Haptoglobin	Small cell lung carcinoma	0.995834	0.93624	1.05922	0.894513	0.986776
Interleukin-17D	Head and neck cancer	1.01462	0.819118	1.25679	0.894249	0.986776
Interleukin-17D	Pancreatic	0.986478	0.803739	1.21076	0.896367	0.986776
Interleukin-17 receptor A	Clear cell ovarian cancer	0.992959	0.898081	1.09786	0.890319	0.986776
Interleukin-17 receptor D	Invasive mucinous ovarian cancer	1.01179	0.849206	1.2055	0.895659	0.986776
Interleukin-1 receptor type 1	Non-Hodgkin lymphoma	0.966458	0.606121	1.54101	0.886035	0.986776
Interleukin-6 receptor subunit beta	Advanced prostate cancer	1.00821	0.902648	1.12611	0.884826	0.986776
Interleukin-7 receptor subunit alpha	Non-Hodgkin lymphoma	1.02345	0.747344	1.40157	0.885095	0.986776
Mannose-binding protein C	Pancreatic	0.996434	0.947619	1.04776	0.889124	0.986776
Macrophage migration inhibitory factor	Non-Hodgkin lymphoma	0.974654	0.663225	1.43232	0.896006	0.986776
Antithrombin-III	Invasive mucinous ovarian cancer	1.10664	0.249565	4.90715	0.893918	0.986776
C-C motif chemokine 22	Endometrioid ovarian cancer	0.988003	0.819479	1.19118	0.899347	0.987471
Serum amyloid A-2 protein	Lung adenocarcinoma	0.994546	0.913906	1.0823	0.899119	0.987471
Eotaxin	Small cell lung carcinoma	0.955561	0.451465	2.02252	0.905413	0.988873
C-X-C motif chemokine 10	Endometrioid ovarian cancer	0.955212	0.451469	2.02102	0.90461	0.988873
C-X-C motif chemokine 11	Prostate	0.995554	0.926744	1.06947	0.902938	0.988873
Interleukin-8	Endometrioid endometrial cancer	0.972173	0.613173	1.54136	0.90447	0.988873
Interleukin-17 receptor A	Basal cell carcinoma	1.00154	0.976817	1.02689	0.903944	0.988873
Interleukin-1 receptor type 1	HER2-enriched-like breast cancer	0.979689	0.699517	1.37208	0.90496	0.988873
Interleukin-27 receptor subunit alpha	HER2-enriched-like breast cancer	1.00588	0.913092	1.1081	0.905459	0.988873
Serum amyloid A-1 protein	Small cell lung carcinoma	0.990207	0.842675	1.16357	0.904828	0.988873
Fibrinogen gamma chain	Luminal B-like breast cancer	0.987271	0.794982	1.22607	0.907727	0.990688
Interleukin-12 receptor subunit beta-2	HER2-enriched-like breast cancer	1.01236	0.819741	1.25024	0.909156	0.991586
C-type lectin domain family 11 member A	Endometrial	0.993007	0.876632	1.12483	0.912134	0.992631
C-type lectin domain family 11 member A	Basal cell carcinoma	1.0046	0.925245	1.09076	0.912944	0.992631
Intercellular adhesion molecule 1	Basal cell carcinoma	0.996695	0.939341	1.05755	0.912833	0.992631
Interleukin-17 receptor D	Endometrioid ovarian cancer	1.00721	0.887624	1.1429	0.911314	0.992631
Tumor necrosis factor ligand superfamily member 10	Non-Hodgkin lymphoma	0.984304	0.740728	1.30797	0.913148	0.992631
Interleukin-1 receptor type 2	Kidney	1.00522	0.914722	1.10467	0.913876	0.992763
Serum amyloid A-2 protein	Basal cell carcinoma	1.00307	0.948162	1.06117	0.914896	0.993212
Serum amyloid P-component	Advanced prostate cancer	1.00523	0.90924	1.11135	0.918856	0.993263
C-C motif chemokine 16	High grade serous ovarian cancer	0.998113	0.958942	1.03888	0.926332	0.993263
C-C motif chemokine 16	Basal cell carcinoma	0.998683	0.969472	1.02877	0.930644	0.993263
C-C motif chemokine 20	Basal cell carcinoma	1.01033	0.782872	1.30388	0.93705	0.993263
C-C motif chemokine 20	Advanced prostate cancer	1.01778	0.720471	1.43778	0.920344	0.993263
C-C motif chemokine 20	Pancreatic	0.972192	0.556788	1.69752	0.921	0.993263
C-C motif chemokine 27	Lung	0.994949	0.881411	1.12311	0.934724	0.993263
C-C motif chemokine 27	Endometrioid ovarian cancer	1.01146	0.752643	1.35927	0.939787	0.993263
C-C motif chemokine 3	Triple-negative breast cancer	0.996828	0.925234	1.07396	0.933415	0.993263
C-C motif chemokine 3	Squamous cell Lung cancer	1.00551	0.902292	1.12054	0.920788	0.993263
C-C motif chemokine 4	Clear cell ovarian cancer	0.983438	0.646942	1.49496	0.937701	0.993263
C-C motif chemokine 4	Lung adenocarcinoma	0.991798	0.816223	1.20514	0.933968	0.993263
C-C motif chemokine 5	Basal cell carcinoma	0.993282	0.855171	1.1537	0.929685	0.993263
C-C motif chemokine 8	Advanced prostate cancer	1.00153	0.970134	1.03394	0.925149	0.993263
Macrophage colony-stimulating factor 1	High grade serous ovarian cancer	0.991195	0.799876	1.22827	0.935579	0.993263
C-X-C motif chemokine 10	Prostate	1.00933	0.815566	1.24912	0.931971	0.993263
C-X-C motif chemokine 10	HER2-enriched-like breast cancer	1.03318	0.526257	2.02842	0.924435	0.993263
C-X-C motif chemokine 11	Low grade serous ovarian cancer	0.981742	0.645703	1.49266	0.931308	0.993263
C-X-C motif chemokine 11	Endometrioid endometrial cancer	0.991513	0.846235	1.16173	0.916028	0.993263
C-X-C motif chemokine 16	Triple-negative breast cancer	0.992826	0.84673	1.16413	0.929357	0.993263
C-X-C motif chemokine 16	Non-endometrioid endometrial cancer	1.02202	0.630279	1.65725	0.929618	0.993263
Interleukin-8	Non-Hodgkin lymphoma	0.970958	0.451671	2.08727	0.939836	0.993263
Interleukin-8	Lung adenocarcinoma	1.01989	0.672593	1.54652	0.926117	0.993263
C-X-C motif chemokine 9	Squamous cell Lung cancer	1.01234	0.774924	1.32249	0.92833	0.993263
Prothrombin	Pancreatic	1.02236	0.635958	1.64353	0.927265	0.993263
Hepatocyte growth factor	Luminal A-like breast cancer	0.994278	0.87935	1.12423	0.927039	0.993263
Intercellular adhesion molecule 1	Prostate	0.997245	0.928855	1.07067	0.939322	0.993263
Pro-interleukin-16	Head and neck cancer	0.988531	0.790926	1.23551	0.919251	0.993263
Pro-interleukin-16	High grade serous ovarian cancer	1.00326	0.935735	1.07566	0.927002	0.993263
Pro-interleukin-16	Small cell lung carcinoma	0.992632	0.823507	1.19649	0.938148	0.993263
Interleukin-17D	Low grade serous ovarian cancer	1.02189	0.677074	1.5423	0.917888	0.993263
Interleukin-1 receptor-like 2	Colon	0.997053	0.933251	1.06522	0.930293	0.993263
Interleukin-1 receptor-like 2	Colorectal	0.997053	0.933251	1.06522	0.930293	0.993263
Interleukin-23 receptor	Triple-negative breast cancer	0.995014	0.891157	1.11097	0.929183	0.993263
Interleukin-23 receptor	Luminal A-like breast cancer	0.997723	0.941624	1.05716	0.938467	0.993263
Interleukin-27 receptor subunit alpha	Rectal	1.00171	0.961263	1.04387	0.935064	0.993263
Interleukin-6 receptor subunit alpha	Rectal	1.00135	0.968255	1.03558	0.937289	0.993263
Serum amyloid A-1 protein	Luminal A-like breast cancer	0.998244	0.955935	1.04242	0.936588	0.993263
Serum amyloid A-1 protein	Breast	1.00161	0.96957	1.03471	0.922746	0.993263
Serum amyloid A-2 protein	Breast	1.00141	0.967391	1.03662	0.936375	0.993263
E-selectin	Rectal	1.01252	0.774252	1.32412	0.927565	0.993263
C-type lectin domain family 11 member A	HER2-enriched-like breast cancer	1.00725	0.82836	1.22478	0.942247	0.994133
Prothrombin	Invasive mucinous ovarian cancer	0.971343	0.444542	2.12243	0.941879	0.994133
Vascular endothelial growth factor C	Clear cell ovarian cancer	0.991601	0.788544	1.24695	0.942482	0.994133
Pro-epidermal growth factor	Low grade serous ovarian cancer	0.973283	0.456938	2.0731	0.944037	0.994815
Haptoglobin	Advanced prostate cancer	1.0011	0.969991	1.03321	0.945561	0.994815
Intercellular adhesion molecule 1	Small cell lung carcinoma	0.99331	0.82207	1.20022	0.944571	0.994815
Interleukin-7 receptor subunit alpha	Rectal	0.994063	0.838104	1.17905	0.945481	0.994815
C-C motif chemokine 25	Clear cell ovarian cancer	1.0032	0.906521	1.11018	0.950795	0.995967
C-C motif chemokine 27	Squamous cell Lung cancer	0.993804	0.820359	1.20392	0.949355	0.995967
C-C motif chemokine 3	Head and neck cancer	1.0077	0.776604	1.30757	0.953961	0.995967
C-X-C motif chemokine 5	Luminal B/HER2-Negative-like breast cancer	0.994662	0.841865	1.17519	0.949848	0.995967
Prothrombin	Luminal A-like breast cancer	1.00504	0.859376	1.17539	0.949818	0.995967
Fibroblast growth factor 23	Pancreatic	1.01596	0.597538	1.72739	0.953367	0.995967
Fibrinogen gamma chain	Lung	1.00418	0.871769	1.1567	0.9539	0.995967
Haptoglobin	Pancreatic	0.998478	0.950274	1.04913	0.9519	0.995967
Interleukin-18	Prostate	1.0027	0.915619	1.09807	0.953531	0.995967
Interleukin-1 receptor-like 1	Endometrial	0.998532	0.955318	1.0437	0.948096	0.995967
Interleukin-27 receptor subunit alpha	Bladder	0.996031	0.877534	1.13053	0.95093	0.995967
Serum amyloid A-2 protein	Non-Hodgkin lymphoma	1.00417	0.875252	1.15207	0.952703	0.995967
Fibrinogen gamma chain	Clear cell ovarian cancer	1.01403	0.623496	1.64919	0.955215	0.99664
Serum amyloid P-component	Bladder	1.00659	0.781536	1.29644	0.959451	0.996917
Eotaxin	Non-endometrioid endometrial cancer	0.974046	0.281812	3.36666	0.966851	0.996917
Eotaxin	Lung adenocarcinoma	1.00876	0.663764	1.53307	0.967416	0.996917
Eotaxin	Luminal A-like breast cancer	0.996209	0.802773	1.23626	0.97249	0.996917
C-C motif chemokine 14	Luminal A-like breast cancer	1.00051	0.960355	1.04235	0.980393	0.996917
C-C motif chemokine 16	Non-Hodgkin lymphoma	0.999129	0.934936	1.06773	0.979478	0.996917
C-C motif chemokine 16	Head and neck cancer	1.00059	0.936624	1.06893	0.985931	0.996917
C-C motif chemokine 16	Endometrial	0.999177	0.963758	1.0359	0.964345	0.996917
C-C motif chemokine 17	Triple-negative breast cancer	0.997272	0.898611	1.10676	0.959003	0.996917
C-C motif chemokine 2	Rectal	0.991105	0.634392	1.54839	0.96869	0.996917
C-C motif chemokine 2	Lung adenocarcinoma	0.986027	0.58177	1.67119	0.958312	0.996917
C-C motif chemokine 22	Luminal B-like breast cancer	1.00216	0.834047	1.20415	0.981648	0.996917
C-C motif chemokine 22	Non-endometrioid endometrial cancer	0.995735	0.73988	1.34007	0.977499	0.996917
C-C motif chemokine 24	Luminal A-like breast cancer	0.999488	0.958246	1.0425	0.980987	0.996917
C-C motif chemokine 27	Lung adenocarcinoma	1.00316	0.849956	1.18398	0.970229	0.996917
C-C motif chemokine 27	Luminal B-like breast cancer	0.995372	0.82947	1.19446	0.960232	0.996917
C-C motif chemokine 4	Endometrial	0.99674	0.839059	1.18405	0.970351	0.996917
C-C motif chemokine 4	Kidney	0.997958	0.838408	1.18787	0.981653	0.996917
C-C motif chemokine 4	Ovarian	1.00135	0.914624	1.0963	0.976729	0.996917
C-C motif chemokine 4	Advanced prostate cancer	1.00146	0.914798	1.09634	0.974714	0.996917
C-C motif chemokine 5	Low grade serous ovarian cancer	0.987157	0.514462	1.89417	0.968991	0.996917
C-C motif chemokine 7	Clear cell ovarian cancer	1.00164	0.828128	1.2115	0.986558	0.996917
C-C motif chemokine 8	Small cell lung carcinoma	1.00098	0.926294	1.08168	0.9803	0.996917
C-type lectin domain family 11 member A	Bladder	0.992249	0.648226	1.51885	0.971422	0.996917
C-type lectin domain family 11 member A	Lung adenocarcinoma	0.996558	0.873925	1.1364	0.958958	0.996917
C-reactive protein	Bladder	1.00837	0.644343	1.57804	0.970918	0.996917
Fractalkine	Invasive mucinous ovarian cancer	1.00653	0.72781	1.392	0.968594	0.996917
Fractalkine	Non-endometrioid endometrial cancer	0.995777	0.685771	1.44592	0.982259	0.996917
Growth-regulated alpha protein	Rectal	1.00152	0.911826	1.10003	0.974725	0.996917
Growth-regulated alpha protein	High grade serous ovarian cancer	1.00252	0.898223	1.11893	0.964147	0.996917
C-X-C motif chemokine 10	Colon	1.00266	0.761176	1.32075	0.984946	0.996917
C-X-C motif chemokine 10	Endometrioid endometrial cancer	1.00646	0.629249	1.60979	0.97857	0.996917
C-X-C motif chemokine 11	HER2-enriched-like breast cancer	0.997688	0.796	1.25048	0.983975	0.996917
C-X-C motif chemokine 5	Advanced prostate cancer	1.00141	0.858149	1.1686	0.985689	0.996917
C-X-C motif chemokine 6	Rectal	0.998993	0.935872	1.06637	0.975855	0.996917
C-X-C motif chemokine 9	Triple-negative breast cancer	0.995086	0.799514	1.2385	0.964805	0.996917
Fibroblast growth factor 23	Endometrioid endometrial cancer	0.989318	0.655771	1.49252	0.959173	0.996917
Fibroblast growth factor 7	Clear cell ovarian cancer	1.0064	0.536098	1.8893	0.984153	0.996917
Fibrinogen gamma chain	Triple-negative breast cancer	1.00233	0.830546	1.20965	0.980623	0.996917
Fibrinogen gamma chain	Basal cell carcinoma	1.00204	0.881457	1.13911	0.975193	0.996917
Hepatocyte growth factor	Head and neck cancer	0.994797	0.661442	1.49616	0.980012	0.996917
Interleukin-17D	Luminal B-like breast cancer	1.0019	0.861521	1.16515	0.980351	0.996917
Interleukin-17D	Luminal B/HER2-Negative-like breast cancer	1.00291	0.881742	1.14074	0.964671	0.996917
Interleukin-17 receptor A	High grade serous ovarian cancer	0.999695	0.965005	1.03563	0.986497	0.996917
Interleukin-17 receptor D	Advanced prostate cancer	1.00083	0.908967	1.10198	0.986503	0.996917
Interleukin-1 receptor-like 1	Endometrioid endometrial cancer	1.00049	0.94922	1.05453	0.985435	0.996917
Interleukin-1 receptor antagonist protein	Triple-negative breast cancer	1.00215	0.880529	1.14057	0.974026	0.996917
Interleukin-27 receptor subunit alpha	Luminal B/HER2-Negative-like breast cancer	1.00053	0.95316	1.05026	0.982905	0.996917
Interleukin-6 receptor subunit alpha	HER2-enriched-like breast cancer	0.998503	0.937506	1.06347	0.962853	0.996917
E-selectin	Luminal B/HER2-Negative-like breast cancer	1.00363	0.74816	1.34634	0.980693	0.996917
Antithrombin-III	Endometrioid endometrial cancer	1.01286	0.547635	1.8733	0.967513	0.996917
Serum amyloid P-component	Kidney	1.00083	0.898445	1.11488	0.987964	0.997559
C-X-C motif chemokine 11	Lung adenocarcinoma	1.00107	0.866538	1.15649	0.988412	0.997559
C-C motif chemokine 16	Kidney	0.999696	0.95556	1.04587	0.989469	0.997797
C-type lectin domain family 11 member A	Luminal B/HER2-Negative-like breast cancer	1.00075	0.891647	1.1232	0.989868	0.997797
C-C motif chemokine 8	Non-endometrioid endometrial cancer	1.0006	0.903102	1.10862	0.990863	0.998184
Interleukin-1 receptor antagonist protein	Pancreatic	1.00149	0.758733	1.32192	0.99161	0.998322
C-C motif chemokine 14	Advanced prostate cancer	1.00032	0.924312	1.08257	0.993735	0.99846
Interleukin-17 receptor A	Non-Hodgkin lymphoma	1.00025	0.938282	1.06632	0.993768	0.99846
Interleukin-1 receptor type 1	Rectal	1.00055	0.84753	1.1812	0.994798	0.99846
Interleukin-1 receptor antagonist protein	Luminal B/HER2-Negative-like breast cancer	1.00051	0.875351	1.14355	0.994085	0.99846
Macrophage migration inhibitory factor	Endometrioid endometrial cancer	1.0008	0.793059	1.26295	0.994655	0.99846
C-C motif chemokine 22	Advanced prostate cancer	1.00022	0.91204	1.09693	0.996214	0.998633
Fibrinogen gamma chain	Luminal B/HER2-Negative-like breast cancer	0.999497	0.830138	1.20341	0.995761	0.998633
Interleukin-18	High grade serous ovarian cancer	1.00028	0.864401	1.15752	0.996992	0.998633
Serum amyloid A-1 protein	Lung adenocarcinoma	1.00012	0.929583	1.07601	0.997413	0.998633
C-C motif chemokine 22	Small cell lung carcinoma	0.999947	0.834138	1.19872	0.999542	0.999587
Plasminogen activator inhibitor 1	Triple-negative breast cancer	1.0001	0.695259	1.43859	0.999587	0.999587

### Sheet: ST10
Supplementary Table 10. Functional annotation of instruments and high LD variants
Inflammatory marker	SNP	Function	LD r2>0.80?	SNP, r2
Pro-adrenomedullin	rs11042643	Intron variant	N	N/A
Pro-adrenomedullin	rs11042655	Intron variant	N	N/A
Pro-adrenomedullin	rs148339496	N/A	N	N/A
Pro-adrenomedullin	rs2218793	Intron variant	N	N/A
Pro-adrenomedullin	rs75948396	Intron variant	N	N/A
Macrophage migration inhibitory factor	rs2330634	Upstream gene variant	N	N/A
Interleukin-23 receptor	rs11581607	Intron variant	Y	rs11209026, 1.0
Interleukin-23 receptor	rs3762318	Intron variant	N	N/A
Interleukin-1 receptor-like 1	rs10167431	Intron variant	N	N/A
Interleukin-1 receptor-like 1	rs111900110	N/A	N	N/A
Interleukin-1 receptor-like 1	rs112254084	Regulatory region variant	N	N/A
Interleukin-1 receptor-like 1	rs112883448	Intergenic variant	N	N/A
Interleukin-1 receptor-like 1	rs112995333	Intron variant	N	N/A
Interleukin-1 receptor-like 1	rs114003263	Intron variant	N	N/A
Interleukin-1 receptor-like 1	rs11465563	Intron variant	N	N/A
Interleukin-1 receptor-like 1	rs11465564	Intron variant	N	N/A
Interleukin-1 receptor-like 1	rs11465602	Intron variant	N	N/A
Interleukin-1 receptor-like 1	rs11465606	Intron variant	N	N/A
Interleukin-1 receptor-like 1	rs115426178	Intron variant	N	N/A
Interleukin-1 receptor-like 1	rs115540952	Intergenic variant	N	N/A
Interleukin-1 receptor-like 1	rs116260662	Intergenic variant	N	N/A
Interleukin-1 receptor-like 1	rs12712161	Intergenic variant	N	N/A
Interleukin-1 receptor-like 1	rs12989419	Intergenic variant	N	N/A
Interleukin-1 receptor-like 1	rs13402123	Intergenic variant	N	N/A
Interleukin-1 receptor-like 1	rs142549381	Intron variant	N	N/A
Interleukin-1 receptor-like 1	rs148378006	Intron variant	N	N/A
Interleukin-1 receptor-like 1	rs1558625	Downstream gene variant	N	N/A
Interleukin-1 receptor-like 1	rs17696274	Intron variant	N	N/A
Interleukin-1 receptor-like 1	rs1922300	Intron variant	N	N/A
Interleukin-1 receptor-like 1	rs192679101	Upstream gene variant	N	N/A
Interleukin-1 receptor-like 1	rs200539763	N/A	N	N/A
Interleukin-1 receptor-like 1	rs3755285	Intron variant	N	N/A
Interleukin-1 receptor-like 1	rs3917335	Intron variant	N	N/A
Interleukin-1 receptor-like 1	rs4851574	Upstream gene variant	N	N/A
Interleukin-1 receptor-like 1	rs4851601	Intron variant	N	N/A
Interleukin-1 receptor-like 1	rs530689742	Intron variant	N	N/A
Interleukin-1 receptor-like 1	rs62151723	Intron variant	N	N/A
Interleukin-1 receptor-like 1	rs71415340	Intron variant	N	N/A
Interleukin-1 receptor-like 1	rs77127114	Intron variant	N	N/A
Interleukin-1 receptor-like 1	rs77341705	Intron variant	N	N/A
Interleukin-1 receptor-like 1	rs77435902	Upstream gene variant	N	N/A
Interleukin-1 receptor-like 1	rs79739102	Downstream gene variant	N	N/A
Interleukin-1 receptor-like 1	rs9679402	Intron variant	N	N/A
Prothrombin	rs3136516	Intron variant	Y	rs2306029, 0.83

### Sheet: ST11
Supplementary Table 11. eQTL overlap and multiple trait colocalisation analysis results
Macrophage migration inhibitory factor
rs2330634
Tissue	NES*	P-value	QTL	Posterior probability of shared causal variant across 3 traits
Skin - Sun Exposed (Lower leg)	1	2.3e-128	eQTL	0.037
Nerve - Tibial	1	1.1e-106	eQTL	0.038
Adipose - Subcutaneous	1	3.3e-101	eQTL	0.038
Skin - Not Sun Exposed (Suprapubic)	0.97	3.4e-94	eQTL	0.037
Artery - Tibial	0.97	1.2e-89	eQTL	0.038
Thyroid	0.93	2.2e-84	eQTL	0.039
Lung	0.95	6.5e-81	eQTL	0.039
Esophagus - Mucosa	0.99	1.1e-80	eQTL	0.04
Cells - Cultured fibroblasts	0.96	5.8e-78	eQTL	0.038
Adipose - Visceral (Omentum)	0.96	7.3e-74	eQTL	0.039
Esophagus - Muscularis	0.87	2.9e-73	eQTL	0.038
Colon - Transverse	1	8.4e-67	eQTL	0.038
Whole Blood	0.8	1.6e-65	eQTL	0.047
Muscle - Skeletal	0.73	2.2e-62	eQTL	0.052
Artery - Aorta	0.92	2.8e-60	eQTL	0.038
Esophagus - Gastroesophageal Junction	0.92	4.7e-57	eQTL	0.038
Colon - Sigmoid	0.93	4.6e-55	eQTL	0.039
Breast - Mammary Tissue	0.86	2.7e-51	eQTL	0.042
Stomach	0.87	1.1e-47	eQTL	0.04
Small Intestine - Terminal Ileum	1.1	1.3e-40	eQTL	0.31
Artery - Coronary	0.97	9.5e-38	eQTL	0.038
Spleen	1.1	3.1e-37	eQTL	0.041
Pancreas	0.83	1e-36	eQTL	0.045
Heart - Atrial Appendage	0.77	1e-33	eQTL	0.045
Prostate	0.81	1.9e-25	eQTL	0.046
Heart - Left Ventricle	0.6	1.7e-23	eQTL	0.062
Liver	0.85	3.7e-23	eQTL	0.04
Ovary	0.83	6.5e-23	eQTL	0.042
Uterus	0.89	1.2e-21	eQTL	0.007
Vagina	0.9	4.3e-21	eQTL	0.048
Adrenal Gland	0.67	8.9e-21	eQTL	0.034
Cells - EBV-transformed lymphocytes	0.93	3.1e-19	eQTL	0.45
Minor Salivary Gland	0.95	4.5e-19	eQTL	0.044
Pituitary	0.67	1.6e-18	eQTL	0.35
Brain - Caudate (basal ganglia)	0.37	3e-08	eQTL	0.68
*NES = Normalised Effect Size

### Sheet: ST12
Supplementary Table 12. Drug repurposing opportunities for medications targeting inflammatory markers
Target				Agent	Pharmacological actions	Approval status or testing phase	Indication(s)
Pro-adrenomedullin				N/A	N/A	N/A	N/A
Macrophage migration inhibitory factor				7-Hydroxy-2-Oxo-Chromene-3-Carboxylic Acid Ethyl Ester	Unknown	Experimental	N/A
				3,4-Dihydroxycinnamic Acid	Unknown	Experimental, Investigational	N/A
				4-Hydroxyphenylpyruvic acid	Unknown	Experimental	N/A
				3-(4-HYDROXYPHENYL)-4,5-DIHYDRO-5-ISOXAZOLE-ACETIC ACID METHYL ESTER	Unknown	Experimental	N/A
				4-HYDROXYBENZALDEHYDE O-(CYCLOHEXYLCARBONYL)OXIME	Unknown	Experimental	N/A
				3-FLUORO-4-HYDROXYBENZALDEHYDE O-(CYCLOHEXYLCARBONYL)OXIME	Unknown	Experimental	N/A
				4-HYDROXYBENZALDEHYDE O-(3,3-DIMETHYLBUTANOYL)OXIME	Unknown	Experimental	N/A
				6-HYDROXY-1,3-BENZOTHIAZOLE-2-SULFONAMIDE	Unknown	Experimental	N/A
Interleukin 1 receptor-like 1				N/A	N/A	N/A	N/A
Interleukin-23 receptor				N/A	N/A	N/A	N/A
Interleukin-23				Ustekinumab	Inhibitor	Approved	Inflammatory conditions (e.g. plaque psoriasis, psoriatic arthritis, Crohn's Disease, and ulcerative colitis)
				Tildrakizumab	Antagonist	Approved	Moderate to severe plaque psoriasis
				Risankizumab	Inhibitor	Approved	Plaque psoriasis, psoriatic arthritis, and Crohn's disease in adults
Prothrombin				Proflavine	Other/unknown	Approved	Topical antiseptic agent used in wound dressings to prevent infections.
				Dabigatran etexilate	Inhibitor	Approved	Anticoagulant used for the prevention of venous thromboembolic events or stroke in patients with recent elective hip or knee replacement surgery and atrial fibrillation
				Human C1-esterase inhibitor	Inhibitor	Approved	C1 inhibitor used to prevent angioedema attacks associated with hereditary angioedema.
				Coagulation Factor IX Human	Unknown	Approved	Coagulation factor used to treat hemophilia B or factor IX hemophilia.
				Kappadione	Agonist	Approved	Vitamin K derivative
				Moroctocog alfa	Activator	Approved	Recombinant Factor VIII used to treat hemophilia A to control bleeding.
				Turoctocog alfa pegol	Binder	Approved	Hemophilia A treatment
				Enoxaparin	Inhibitor	Approved	Low molecular weight heparin used for the prophylaxis of deep vein thrombosis and ischemic complications of unstable angina and non-Q-wave myocardial infarction
				Bivalirudin	Inhibitor	Approved, Investigational	Direct thrombin inhibitor used to treat heparin-induced thrombocytopenia and to prevent thrombosis during percutaneous coronary intervention.
				Argatroban	Inhibitor	Approved, Investigational	Synthetic direct thrombin inhibitor used for the prevention and treatment of thrombosis related to heparin use.
				Coagulation Factor IX (Recombinant)	Unknown	Approved, Investigational	A form of recombinant human coagulation Factor IX used to treat hemophilia B.
				Thrombomodulin Alfa	Inhibitor	Approved, Investigational	Potential treatment of thromboembolism and blood clotting disorders, such as disseminated intravascular thromboembolism
				Antihemophilic factor, human recombinant	Activator	Approved, Investigational	A form of recombinant coagulation Factor VIII used to treat hemophilia A, von Willebrand disease, and Factor XIII deficiency
				Conestat alfa	Inhibitor	Approved, Investigational	A recombinant C1INH used for the treatment of acute attacks of hereditary angioedema (HAE) due to C1 esterase inhibitor deficiency in adults.
				Antithrombin Alfa	Inhibitor	Approved, Investigational	A recombinant antithrombin used to treat peri-operative and peripartum thromboembolic events in hereditary antithrombin deficiency.
				Anti-inhibitor coagulant complex	Agonist	Approved, Investigational	A medication used to control bleeding episodes and prevent bleeding episodes in hemophilia A and B.
				Copper	Unknown	Approved, Investigational	Transition metal found in a variety of supplements and vitamins, including intravenous solutions for total parenteral nutrition (TPN).
				Zinc	Unknown	Approved, Investigational	Essential element commonly used for the treatment of patients with documented zinc deficiency.
				Turoctocog alfa	Binder	Approved, Investigational	Antihemorrhagic agent used for the treatment and prophylaxis of bleeding in patients of all ages with haemophilia A (congenital factor VIII deficiency).
				Lonoctocog alfa	Activator	Approved, Investigational	A recombinant Factor VIII used to treat hemophilia A to control bleeding.
				Zinc acetate	Unknown	Approved, Investigational	Medication used to treat zinc deficiency.
				Drotrecogin alfa	Unknown	Approved, Investigational, Withdrawn	Form of recombinant activated human protein C used to reduce mortality in patients with severe sepsis by inhibiting coagulation Factors V and VIII.
				Ximelagatran	Inhibitor	Approved, Investigational, Withdrawn	Anticoagulant
				Menadione	Activator	Approved, Nutraceutical	A synthetic naphthoquinone without the isoprenoid side chain and biological activity, but can be converted to active vitamin K2, menaquinone, after alkylation in vivo.
				Lepirudin	Inhibitor	Approved, Withdrawn	Protein-based direct thrombin inhibitor used as an anticoagulant in patients with heparin-induced thrombocytopenia.
				4-Oxo-2-Phenylmethanesulfonyl-Octahydro-Pyrrolo[1,2-a]Pyrazine-6-Carboxylic Acid [1-(N-Hydroxycarbamimidoyl)-Piperidin-4-Ylmethyl]-Amide	Unknown	Experimental	N/A
				gamma-carboxy-L-glutamic acid	Unknown	Experimental	N/A
				Lysophosphotidylserine	Unknown	Experimental	N/A
				N-{2,2-DIFLUORO-2-[(2R)-PIPERIDIN-2-YL]ETHYL}-2-[2-(1H-1,2,4-TRIAZOL-1-YL)BENZYL][1,3]OXAZOLO[4,5-C]PYRIDIN-4-AMINE	Unknown	Experimental	N/A
				TRANS-4-(GUANIDINOMETHYL)-CYCLOHEXANE-L-YL-D-3-CYCLOHEXYLALANYL-L-AZETIDINE-2-YL-D-TYROSINYL-L-HOMOARGININAMIDE	Unknown	Experimental	N/A
				2-[3-chloro-6-[2,2-difluoro-2-(1-oxidopyridin-1-ium-2-yl)ethyl]imino-1-hydroxypyridin-2-yl]-N-[(1R)-1-(3-chlorophenyl)ethyl]acetamide	Unknown	Experimental	N/A
				1-GUANIDINO-4-(N-NITRO-BENZOYLAMINO-L-LEUCYL-L-PROLYLAMINO)BUTANE	Unknown	Experimental	N/A
				1-GUANIDINO-4-(N-PHENYLMETHANESULFONYL-L-LEUCYL-L-PROLYLAMINO)BUTANE	Unknown	Experimental	N/A
				methyl L-phenylalaninate	Unknown	Experimental	N/A
				[(2R)-1-[(2S)-2-[[(2S,3S)-1-Chloro-6-(diaminomethylideneamino)-2-hydroxyhexan-3-yl]carbamoyl]pyrrolidin-1-yl]-1-oxo-3-phenylpropan-2-yl]azanium	Unknown	Experimental	N/A
				(S)-N-(4-carbamimidoylbenzyl)-1-(2-(cyclopentylamino)ethanoyl)pyrrolidine-2-carboxamide	Unknown	Experimental	N/A
				(S)-N-(4-carbamimidoylbenzyl)-1-(2-(cyclohexylamino)ethanoyl)pyrrolidine-2-carboxamide	Unknown	Experimental	N/A
				N-cycloheptylglycyl-N-(4-carbamimidoylbenzyl)-L-prolinamide	Unknown	Experimental	N/A
				2-{2-hydroxy-[1,1'-biphenyl]-3-yl}-1H-1,3-benzodiazole-5-carboximidamide	Unknown	Experimental	N/A
				6-Chloro-2-(2-Hydroxy-Biphenyl-3-Yl)-1h-Indole-5-Carboxamidine	Unknown	Experimental	N/A
				N-cyclooctylglycyl-N-(4-carbamimidoylbenzyl)-L-prolinamide	Unknown	Experimental	N/A
				N-ALLYL-5-AMIDINOAMINOOXY-PROPYLOXY-3-CHLORO-N-CYCLOPENTYLBENZAMIDE	Unknown	Experimental	N/A
				6-(2-HYDROXY-CYCLOPENTYL)-7-OXO-HEPTANAMIDINE	Unknown	Experimental	N/A
				6-CARBAMIMIDOYL-2-[2-HYDROXY-6-(4-HYDROXY-PHENYL)-INDAN-1-YL]-HEXANOIC ACID	Unknown	Experimental	N/A
				6-CARBAMIMIDOYL-2-[2-HYDROXY-5-(3-METHOXY-PHENYL)-INDAN-1-YL]-HEXANOIC ACID	Unknown	Experimental	N/A
				N-(3-chlorobenzyl)-1-(4-methylpentanoyl)-L-prolinamide	Unknown	Experimental	N/A
				1-[2-AMINO-2-CYCLOHEXYL-ACETYL]-PYRROLIDINE-3-CARBOXYLIC ACID 5-CHLORO-2-(2-ETHYLCARBAMOYL-ETHOXY)-BENZYLAMIDE	Unknown	Experimental	N/A
				1-[(2R)-2-aminobutanoyl]-N-(3-chlorobenzyl)-L-prolinamide	Unknown	Experimental	N/A
				D-leucyl-N-(3-chlorobenzyl)-L-prolinamide	Unknown	Experimental	N/A
				D-phenylalanyl-N-(3-chlorobenzyl)-L-prolinamide	Unknown	Experimental	N/A
				1-butanoyl-N-(4-carbamimidoylbenzyl)-L-prolinamide	Unknown	Experimental	N/A
				N-(4-carbamimidoylbenzyl)-1-(4-methylpentanoyl)-L-prolinamide	Unknown	Experimental	N/A
				N-(4-carbamimidoylbenzyl)-1-(3-phenylpropanoyl)-L-prolinamide	Unknown	Experimental	N/A
				1-[(2R)-2-aminobutanoyl]-N-(4-carbamimidoylbenzyl)-L-prolinamide	Unknown	Experimental	N/A
				D-leucyl-N-(4-carbamimidoylbenzyl)-L-prolinamide	Unknown	Experimental	N/A
				D-phenylalanyl-N-{4-[amino(iminio)methyl]benzyl}-L-prolinamide	Unknown	Experimental	N/A
				(3R)-8-(dioxidosulfanyl)-3-methyl-1,2,3,4-tetrahydroquinoline	Unknown	Experimental	N/A
				D-phenylalanyl-N-(3-fluorobenzyl)-L-prolinamide	Unknown	Experimental	N/A
				beta-phenyl-D-phenylalanyl-N-propyl-L-prolinamide	Unknown	Experimental	N/A
				(S)-N-(4-carbamimidoylbenzyl)-1-(2-(cyclopentyloxy)ethanoyl)pyrrolidine-2-carboxamide	Unknown	Experimental	N/A
				(S)-N-(4-carbamimidoylbenzyl)-1-(2-(cyclohexyloxy)ethanoyl)pyrrolidine-2-carboxamide	Unknown	Experimental	N/A
				(S)-N-(4-carbamimidoylbenzyl)-1-(3-cyclopentylpropanoyl)pyrrolidine-2-carboxamide	Unknown	Experimental	N/A
				2-[2-(4-Chloro-Phenylsulfanyl)-Acetylamino]-3-(4-Guanidino-Phenyl)-Propionamide	Unknown	Experimental	N/A
				3-Carbamimidamido-1,1-diphenylurea	Unknown	Experimental	N/A
				N7-BUTYL-N2-(5-CHLORO-2-METHYLPHENYL)-5-METHYL[1,2,4]TRIAZOLO[1,5-A]PYRIMIDINE-2,7-DIAMINE	Unknown	Experimental	N/A
				(S)-N-(4-carbamimidoylbenzyl)-1-(3-cyclohexylpropanoyl)pyrrolidine-2-carboxamide	Unknown	Experimental	N/A
				D-phenylalanyl-N-(3-methylbenzyl)-L-prolinamide	Unknown	Experimental	N/A
				D-phenylalanyl-N-benzyl-L-prolinamide	Unknown	Experimental	N/A
				N-(5-CHLORO-BENZO[B]THIOPHEN-3-YLMETHYL)-2-[6-CHLORO-OXO-3-(2-PYRIDIN-2-YL-ETHYLAMINO)-2H-PYRAZIN-1-YL]-ACETAMIDE	Unknown	Experimental	N/A
				3-cyclohexyl-D-alanyl-N-(3-chlorobenzyl)-L-prolinamide	Unknown	Experimental	N/A
				CRA_8696	Unknown	Experimental	N/A
				(2R)-2-(5-CHLORO-2-THIENYL)-N-{(3S)-1-[(1S)-1-METHYL-2-MORPHOLIN-4-YL-2-OXOETHYL]-2-OXOPYRROLIDIN-3-YL}PROPENE-1-SULFONAMIDE	Unknown	Experimental	N/A
				2-(5-CHLORO-2-THIENYL)-N-{(3S)-1-[(1S)-1-METHYL-2-MORPHOLIN-4-YL-2-OXOETHYL]-2-OXOPYRROLIDIN-3-YL}ETHANESULFONAMIDE	Unknown	Experimental	N/A
				GW-813893	Unknown	Experimental	N/A
				N-ETHYL-N-ISOPROPYL-3-METHYL-5-{[(2S)-2-(PYRIDIN-4-YLAMINO)PROPYL]OXY}BENZAMIDE	Unknown	Experimental	N/A
				4-(2,5-DIAMINO-5-HYDROXY-PENTYL)-PHENOL	Unknown	Experimental	N/A
				2-[N'-(4-AMINO-BUTYL)-HYDRAZINOCARBONYL]-PYRROLIDINE-1-CARBOXYLIC ACID BENZYL ESTER	Unknown	Experimental	N/A
				5-(DIMETHYLAMINO)-1-NAPHTHALENESULFONIC ACID(DANSYL ACID)	Unknown	Experimental	N/A
				1-ETHOXYCARBONYL-D-PHE-PRO-2(4-AMINOBUTYL)HYDRAZINE	Unknown	Experimental	N/A
				Hemi-Babim	Unknown	Experimental	N/A
				4-TERT-BUTYLBENZENESULFONIC ACID	Unknown	Experimental	N/A
				3-AMINO-3-BENZYL-9-CARBOXAMIDE[4.3.0]BICYCLO-1,6-DIAZANONAN-2-ONE	Unknown	Experimental	N/A
				2-(2-hydroxy-phenyl)-3H-benzoimidazole-5-carboxamidine	Unknown	Experimental	N/A
				4-(5-BENZENESULFONYLAMINO-1-METHYL-1H-BENZOIMIDAZOL-2-YLMETHYL)-BENZAMIDINE	Unknown	Experimental	N/A
				1-(2-{[(6-amino-2-methylpyridin-3-yl)methyl]amino}ethyl)-6-chloro-3-[(2,2-difluoro-2-pyridin-2-ylethyl)amino]-1,4-dihydropyrazin-2-ol	Unknown	Experimental	N/A
				(3Z,6S)-6-Chloro-1-(2-{[(5-chloro-1-benzothiophen-3-yl)methyl]amino}ethyl)-3-({2-[(2R)-2-piperidinyl]ethyl}imino)-2-piperazinol	Unknown	Experimental	N/A
				N-[(2R,3S)-3-AMINO-2-HYDROXY-4-PHENYLBUTYL]NAPHTHALENE-2-SULFONAMIDE	Unknown	Experimental	N/A
				N-[(2R,3S)-3-AMINO-2-HYDROXY-4-PHENYLBUTYL]-4-METHOXY-2,3,6-TRIMETHYLBENZENESULFONAMIDE	Unknown	Experimental	N/A
				2-(6-Chloro-3-{[2,2-difluoro-2-(2-pyridinyl)ethyl]amino}-2-oxo-1(2H)-pyrazinyl)-N-[(2-fluoro-6-pyridinyl)methyl]acetamide	Unknown	Experimental	N/A
				2-(6-CHLORO-3-{[2,2-DIFLUORO-2-(2-PYRIDINYL)ETHYL]AMINO}-2-OXO-1(2H)-PYRAZINYL)-N-[(2-FLUORO-3-METHYL-6-PYRIDINYL)METHYL]ACETAMIDE	Unknown	Experimental	N/A
				2-(6-CHLORO-3-{[2,2-DIFLUORO-2-(1-OXIDO-2-PYRIDINYL)ETHYL]AMINO}-2-OXO-1(2H)-PYRAZINYL)-N-[(2-FLUOROPHENYL)METHYL]ACETAMIDE	Unknown	Experimental	N/A
				3-(7-DIAMINOMETHYL-NAPHTHALEN-2-YL)-PROPIONIC ACID ETHYL ESTER	Unknown	Experimental	N/A
				AC-(D)Phe-pro-borolys-OH	Unknown	Experimental	N/A
				AC-(D)PHE-PRO-BOROHOMOLYS-OH	Unknown	Experimental	N/A
				AC-(D)PHE-PRO-BOROHOMOORNITHINE-OH	Unknown	Experimental	N/A
				N-[2-(carbamimidamidooxy)ethyl]-2-{6-cyano-3-[(2,2-difluoro-2-pyridin-2-ylethyl)amino]-2-fluorophenyl}acetamide	Unknown	Experimental	N/A
				4-Hydroxyphenylpyruvic acid	Unknown	Experimental	N/A
				4-Iodobenzo[B]Thiophene-2-Carboxamidine	Unknown	Experimental	N/A
				4-(1R,3AS,4R,8AS,8BR)-[1-DIFLUOROMETHYL-2-(4-FLUOROBENZYL)-3-OXODECAHYDROPYRROLO[3,4-A]PYRROLIZIN-4-YL]BENZAMIDINE	Unknown	Experimental	N/A
				(3ASR,4RS,8ASR,8BRS)-4-(2-(4-FLUOROBENZYL)-1,3-DIOXODEACAHYDROPYRROLO[3,4-A] PYRROLIZIN-4-YL)BENZAMIDINE	Unknown	Experimental	N/A
				4-({[4-(3-METHYLBENZOYL)PYRIDIN-2-YL]AMINO}METHYL)BENZENECARBOXIMIDAMIDE	Unknown	Experimental	N/A
				1-(HYDROXYMETHYLENEAMINO)-8-HYDROXY-OCTANE	Unknown	Experimental	N/A
				[[CYCLOHEXANESULFONYL-GLYCYL]-3[PYRIDIN-4-YL-AMINOMETHYL]ALANYL]PIPERIDINE	Unknown	Experimental	N/A
				N-{3-METHYL-5-[2-(PYRIDIN-4-YLAMINO)-ETHOXY]-PHENYL}-BENZENESULFONAMIDE	Unknown	Experimental	N/A
				N-[2-({[amino(imino)methyl]amino}oxy)ethyl]-2-{6-chloro-3-[(2,2-difluoro-2-phenylethyl)amino]-2-fluorophenyl}acetamide	Unknown	Experimental	N/A
				4-[3-(4-CHLOROPHENYL)-1H-PYRAZOL-5-YL]PIPERIDINE	Unknown	Experimental	N/A
				3-(4-CHLOROPHENYL)-5-(METHYLTHIO)-4H-1,2,4-TRIAZOLE	Unknown	Experimental	N/A
				{(2S)-1-[N-(tert-butoxycarbonyl)glycyl]pyrrolidin-2-yl}methyl (3-chlorophenyl)acetate	Unknown	Experimental	N/A
				N-Methylphenylalanyl-N-[(trans-4-aminocyclohexyl)methyl]-L-prolinamide	Unknown	Experimental	N/A
				Beta-(2-Naphthyl)-Alanine	Unknown	Experimental	N/A
				2-Naphthalenesulfonic acid	Unknown	Experimental	N/A
				[PHENYLALANINYL-PROLINYL]-[2-(PYRIDIN-4-YLAMINO)-ETHYL]-AMINE	Unknown	Experimental	N/A
				4-[(3AS,4R,7R,8AS,8BR)-2-(1,3-BENZODIOXOL-5-YLMETHYL)-7-HYDROXY-1,3-DIOXODECAHYDROPYRROLO[3,4-A]PYRROLIZIN-4-YL]BENZENECARBOXIMIDAMIDE	Unknown	Experimental	N/A
				1-[(4S)-4-amino-5-(1,3-benzothiazol-2-yl)-5-oxopentyl]guanidine	Unknown	Experimental	N/A
				Suramin	Unknown	Investigational	N/A
				Flovagatran	Unknown	Investigational	N/A
				Gabexate	Yes	Investigational	N/A
				Nafamostat	Yes	Investigational	N/A
